# Advancing our understanding of genetic risk factors and potential personalized strategies in pelvic organ prolapse: largest GWAS to date reveals 19 novel associated loci

**DOI:** 10.1101/2021.07.08.21260068

**Authors:** Natàlia Pujol-Gualdo, Kristi Läll, Maarja Lepamets, Estonian Biobank Research Team, Henna-Riikka Rossi, Riikka K Arffman, Terhi T Piltonen, Reedik Mägi, Triin Laisk

## Abstract

**Objectives:** To identify the genetic determinants of pelvic organ prolapse (POP) and assess the predictive ability of polygenic risk scores (PRS) alone or in combination with clinical risk factors.

**Design:** Meta-analysis of genome-wide association studies (GWAS) and PRS construction and validation.

**Setting:** GWAS summary statistics from three European datasets and individual-level data from Estonian Biobank, including phenotype questionnaire and measurement panel, together with follow-up data from linkage with national health-related registries.

**Participants:** A total of 28,086 women with POP and 546,321 controls of European ancestry. Genetic risk scores were derived from a dataset of 20,118 cases and 427,426 controls of European ancestry and validated in a target dataset of 7,896 cases and 118,895 controls. Cases were defined using ICD codes and classical risk factors were derived from questionnaire data and ICD10 codes.

**Results:** The identified novel loci reinforce the role of connective tissue abnormalities, urogenital tract development and point towards association with a range of cardiometabolic traits. A novel PRS combining 3,242,959 variants demonstrated that women in the top 5% have 1.63 (95% CI: 1.37 to 1.93) times the hazard of developing POP compared to the rest of the women. When analyzing PRS in incident POP, it showed similar predictive ability (Harrell C-statistic 0.583, sd=0.007) than five established clinical risk factors (number of children, body mass index (BMI), ever smoked, constipation and asthma) combined (Harrell C-statistic 0.588, sd=0.007) and demonstrated its incremental value in combination with these (Harrell C-statistic 0.630, sd=0.007).

**Conclusions:** The largest GWAS meta-analysis in POP to date identified 26 genetic loci which establish links between POP and connective tissue abnormalities, urogenital development and cardiometabolic health. We present a PRS for POP which provides the first potential tool for preventive strategies and early detection of higher risk susceptibility to POP including genetic risk factors.

## Supplementary Table 6 for "Advancing our understanding of genetic risk factors and potential personalized strategies in pelvic organ prolapse: largest GWAS to date reveals 19 novel associated loci"

### Sheet: SupplementaryTable6
Supplementary Table 6. GWAS catalog look-up
GenomicLocus	IndSigSNP	chr	bp	snp	DateAddedToCatalog	PMID	FirstAuth	Date	Journal	Link	Study	Trait	InitialN	ReplicationN	Region	ReportedGene	MappedGene	UpGene	DownGene	SNP_Gene_ID	UpGeneDist	DownGeneDist	Strongest	SNPs	marged	SNP_ID_cur	Context	intergenic	RiskAF	P	Pmlog	Ptext	OrBeta	X95CI	Platform	CNV	check	class	efo_category_parent	trait	p	rsid
1	rs10917123	1	22444975	rs10737462	2018-03-05	29304378	Medina-Gomez C	2018-01-04	Am J Hum Genet	www.ncbi.nlm.nih.gov/pubmed/29304378	Life-Course Genome-wide Association Study Meta-analysis of Total Body BMD and Assessment of Age-Specific Effects.	Total body bone mineral density (age 0-15)	11,807 European and unknown ancestry individuals		1p36.12	NR	WNT4			ENSG00000162552			rs10737462-T	rs10737462	0	10737462	3_prime_UTR_variant	0	0.2267	2e-09	8.69897		0.0925	unit decrease	Affymetrix, Illumina [~ 23700000] (imputed)	N	rs10917123_Total body bone mineral density (age 0-15)	2	Body measurement	Total body bone mineral density (age 0-15)	2e-09	rs10917123
1	rs10917123	1	22447316	rs3765350	2014-12-18	24945404	Kemp JP	2014-06-19	PLoS Genet	www.ncbi.nlm.nih.gov/pubmed/24945404	Phenotypic dissection of bone mineral density reveals skeletal site specificity and facilitates the identification of novel loci in the genetic regulation of bone mass attainment.	Bone mineral density (paediatric, lower limb)	8,007 European ancestry children, 289 Surinamese ancestry children, 300 Turkish ancestry children, 232 Moroccan ancestry children, 588 children		1p36.12	WNT4	WNT4			ENSG00000162552			rs3765350-A	rs3765350	0	3765350	intron_variant	0	NR	6e-08	7.22185	(EA)	0.1071	[0.068-0.146] unit increase	Illumina [~ 2500000] (imputed)	N	rs10917123_Bone mineral density (paediatric, lower limb)	2	Body measurement	Bone mineral density (paediatric, lower limb)	6e-08	rs10917123
1	rs10917123	1	22447316	rs3765350	2017-09-21	28743860	Medina-Gomez C	2017-07-25	Nat Commun	www.ncbi.nlm.nih.gov/pubmed/28743860	Bivariate genome-wide association meta-analysis of pediatric musculoskeletal traits reveals pleiotropic effects at the SREBF1/TOM1L2 locus.	Bone mineral density (paediatric, total body less head)	8,327 European ancestry individuals, 2,087 individuals		1p36.12	WNT4	WNT4			ENSG00000162552			rs3765350-G	rs3765350	0	3765350	intron_variant	0	0.23	1e-08	8		0.0939	[NR] unit decrease	Illumina [2276811] (imputed)	N	rs10917123_Bone mineral density (paediatric, total body less head)	2	Body measurement	Bone mineral density (paediatric, total body less head)	1e-08	rs10917123
1	rs10917123	1	22447316	rs3765350	2017-09-21	28743860	Medina-Gomez C	2017-07-25	Nat Commun	www.ncbi.nlm.nih.gov/pubmed/28743860	Bivariate genome-wide association meta-analysis of pediatric musculoskeletal traits reveals pleiotropic effects at the SREBF1/TOM1L2 locus.	TB-LM or TBLH-BMD (pleiotropy)	8,327 European ancestry individuals, 2,087 individuals		1p36.12	WNT4	WNT4			ENSG00000162552			rs3765350-G	rs3765350	0	3765350	intron_variant	0	0.23	6e-09	8.22185				Illumina [2276811] (imputed)	N	rs10917123_TB-LM or TBLH-BMD (pleiotropy)	2	Body measurement	TB-LM or TBLH-BMD (pleiotropy)	6e-09	rs10917123
1	rs3820282	1	22458794	rs12404660	2019-02-08	30595370	Kichaev G	2018-12-27	Am J Hum Genet	www.ncbi.nlm.nih.gov/pubmed/30595370	Leveraging Polygenic Functional Enrichment to Improve GWAS Power.	Waist-hip ratio	approximately 458,000 European ancestry individuals		1p36.12		WNT4			ENSG00000162552			rs12404660-?	rs12404660	0	12404660	intron_variant	0	NR	2e-13	12.699				NR [~ 8900000] (imputed)	N	rs3820282_Waist-hip ratio	2	Body measurement	Waist-hip ratio	2e-13	rs3820282
1	rs3820282	1	22462111	rs12037376	2017-08-18	28537267	Sapkota Y	2017-05-24	Nat Commun	www.ncbi.nlm.nih.gov/pubmed/28537267	Meta-analysis identifies five novel loci associated with endometriosis highlighting key genes involved in hormone metabolism.	Endometriosis	14,926 European ancestry cases, 189,715 European ancestry controls, 2,119 Japanese ancestry cases, 2,143 Japanese ancestry controls		1p36.12	WNT4	WNT4			ENSG00000162552			rs12037376-A	rs12037376	0	12037376	intron_variant	0	0.17	9e-17	16.0458		1.16	1.12ā€“1.19	Affymetrix, Illumina [up to 6979035] (imputed)	N	rs3820282_Endometriosis	1	Reproductive trait	Endometriosis	9e-17	rs3820282
1	rs3820282	1	22462111	rs12037376	2018-10-19	30194396	Rafnar T	2018-09-07	Nat Commun	www.ncbi.nlm.nih.gov/pubmed/30194396	Variants associating with uterine leiomyoma highlight genetic background shared by various cancers and hormone-related traits.	Uterine fibroids	16,595 European ancestry cases, 523,330 European ancestry controls		1p36.12	WNT4	WNT4			ENSG00000162552			rs12037376-A	rs12037376	0	12037376	intron_variant	0	NR	4e-08	7.39794		1.15	[1.09-1.21]	Affymetrix, Illumina [43421991] (imputed)	N	rs3820282_Uterine fibroids	1	Reproductive trait	Uterine fibroids	4e-08	rs3820282
1	rs3820282	1	22470407	rs56318008	2017-10-23	28877031	Zhang G	2017-09-07	N Engl J Med	www.ncbi.nlm.nih.gov/pubmed/28877031	Genetic Associations with Gestational Duration and Spontaneous Preterm Birth.	Gestational age at birth (maternal effect)	43,568 European ancestry mothers	8,643 European ancestry mothers	1p36.12	WNT4, CDC42, CELA3A	AL445253.1, WNT4			ENSG00000285873, ENSG00000162552			rs56318008-T	rs56318008	0	56318008	5_prime_UTR_variant	0	0.139	3e-14	13.5229		1.05	[NR] unit increase	Illumina [15635593] (imputed)	N	rs3820282_Gestational age at birth (maternal effect)	1	Reproductive trait	Gestational age at birth (maternal effect)	3e-14	rs3820282
1	rs3820282	1	22470407	rs56318008	2018-03-05	29304378	Medina-Gomez C	2018-01-04	Am J Hum Genet	www.ncbi.nlm.nih.gov/pubmed/29304378	Life-Course Genome-wide Association Study Meta-analysis of Total Body BMD and Assessment of Age-Specific Effects.	Total body bone mineral density	56,284 European ancestry individuals, up to 1,333 African American individuals, up to 9,328 admixed individuals		1p36.12	NR	AL445253.1, WNT4			ENSG00000285873, ENSG00000162552			rs56318008-T	rs56318008	0	56318008	5_prime_UTR_variant	0	0.1603	2e-25	24.699		0.0838	unit decrease	Affymetrix, Illumina [~ 23700000] (imputed)	N	rs3820282_Total body bone mineral density	2	Body measurement	Total body bone mineral density	2e-25	rs3820282
1	rs12042083	1	22472506	rs7519889	2018-10-18	30048462	Kim SK	2018-07-26	PLoS One	www.ncbi.nlm.nih.gov/pubmed/30048462	Identification of 613 new loci associated with heel bone mineral density and a polygenic risk score for bone mineral density, osteoporosis and fracture.	Heel bone mineral density	394,929 European ancestry individuals		1p36.12		AL445253.1			ENSG00000285873			rs7519889-?	rs7519889	0	7519889	intron_variant	0	NR	1e-56	56		0.0391361	[0.034-0.044] unit increase	Affymetrix [20259828] (imputed)	N	rs12042083_Heel bone mineral density	2	Body measurement	Heel bone mineral density	1e-56	rs12042083
1	rs2807365	1	22484575	rs3971300	2018-03-05	29304378	Medina-Gomez C	2018-01-04	Am J Hum Genet	www.ncbi.nlm.nih.gov/pubmed/29304378	Life-Course Genome-wide Association Study Meta-analysis of Total Body BMD and Assessment of Age-Specific Effects.	Total body bone mineral density	56,284 European ancestry individuals, up to 1,333 African American individuals, up to 9,328 admixed individuals		1p36.12	NR	AL445253.1 - MIR4418	ENSG00000285873	ENSG00000266564		681	108157	rs3971300-T	rs3971300	0	3971300	intergenic_variant	1	0.7092	7e-23	22.1549	(European)	0.0693	unit increase	Affymetrix, Illumina [~ 23700000] (imputed)	N	rs2807365_Total body bone mineral density	2	Body measurement	Total body bone mineral density	7e-23	rs2807365
1	rs2807365	1	22484575	rs3971300	2019-02-08	30595370	Kichaev G	2018-12-27	Am J Hum Genet	www.ncbi.nlm.nih.gov/pubmed/30595370	Leveraging Polygenic Functional Enrichment to Improve GWAS Power.	Heel bone mineral density	approximately 446,000 European ancestry individuals		1p36.12		AL445253.1 - MIR4418	ENSG00000285873	ENSG00000266564		681	108157	rs3971300-?	rs3971300	0	3971300	intergenic_variant	1	NR	7e-90	89.1549				NR [~ 8900000] (imputed)	N	rs2807365_Heel bone mineral density	2	Body measurement	Heel bone mineral density	7e-90	rs2807365
1	rs4654785	1	22490724	rs7521902	2010-10-12	20852632	Goode EL	2010-09-19	Nat Genet	www.ncbi.nlm.nih.gov/pubmed/20852632	A genome-wide association study identifies susceptibility loci for ovarian cancer at 2q31 and 8q24.	Ovarian cancer	1,768 European ancestry cases, 2,354 European ancestry controls	8,709 European ancestry cases, 51,764 European ancestry controls	1p36.12	NR	AL445253.1 - MIR4418	ENSG00000285873	ENSG00000266564		6830	102008	rs7521902-?	rs7521902	0	7521902	intergenic_variant	1	NR	5e-06	5.30103		1.12	[1.07-1.18]	Illumina [2056878] (imputed)	N	rs4654785_Ovarian cancer	8	Cancer	Ovarian cancer	5e-06	rs4654785
1	rs4654785	1	22490724	rs7521902	2013-01-11	23104006	Nyholt DR	2012-10-28	Nat Genet	www.ncbi.nlm.nih.gov/pubmed/23104006	Genome-wide association meta-analysis identifies new endometriosis risk loci.	Endometriosis	3,181 European ancestry cases, 8,075 European ancestry controls, 1,423 Japanese ancestry cases, 1,318 Japanese ancestry controls	1,044 Japanese ancestry, 4,017 Japanese ancestry controls	1p36.12	WNT4	AL445253.1 - MIR4418	ENSG00000285873	ENSG00000266564		6830	102008	rs7521902-A	rs7521902	0	7521902	intergenic_variant	1	0.238	3e-11	10.5229		1.19	[1.13-1.25]	Illumina [407632]	N	rs4654785_Endometriosis	1	Reproductive trait	Endometriosis	3e-11	rs4654785
1	rs4654785	1	22490724	rs7521902	2013-04-11	22504420	Estrada K	2012-04-15	Nat Genet	www.ncbi.nlm.nih.gov/pubmed/22504420	Genome-wide meta-analysis identifies 56 bone mineral density loci and reveals 14 loci associated with risk of fracture.	Lumbar spine bone mineral density	Up to 32,961 European and East Asian ancestry individuals	Up to 50,933 European and East Asian ancestry individuals	1p36.12	WNT4	AL445253.1 - MIR4418	ENSG00000285873	ENSG00000266564		6830	102008	rs7521902-A	rs7521902	0	7521902	intergenic_variant	1	0.31	1e-10	10		0.05	[NR] unit decrease	Affymetrix, Illumina [~ 2500000] (imputed)	N	rs4654785_Lumbar spine bone mineral density	2	Body measurement	Lumbar spine bone mineral density	1e-10	rs4654785
1	rs4654785	1	22490724	rs7521902	2017-05-23	25673412	Shungin D	2015-02-12	Nature	www.ncbi.nlm.nih.gov/pubmed/25673412	New genetic loci link adipose and insulin biology to body fat distribution.	Hip circumference adjusted for BMI	up to 56,910 European ancestry men, up to 86,570 European ancestry women	up to 36,570 European ancestry men, 30,172 European ancestry women, 915 Filipino ancestry men, 735 Filipino ancestry women, 2,351 African American/Afro-Caribbean ancestry men, 6,258 African American/Afro-Caribbean ancestry women, 2,285 South Asian ancestry men, 506 South Asian ancestry women, 195 Seychellois ancestry men, 266 Seychellois ancestry women	1p36.12	WNT4	AL445253.1 - MIR4418	ENSG00000285873	ENSG00000266564		6830	102008	rs7521902-A	rs7521902	0	7521902	intergenic_variant	1	0.2247	3e-08	7.52288	(EA)	0.0242	[0.016-0.033] unit increase	Affymetrix, Illumina, Perlegen [up to 2542447] (imputed)	N	rs4654785_Hip circumference adjusted for BMI	2	Body measurement	Hip circumference adjusted for BMI	3e-08	rs4654785
1	rs3920498	1	22492887	rs3920498	2014-12-18	24945404	Kemp JP	2014-06-19	PLoS Genet	www.ncbi.nlm.nih.gov/pubmed/24945404	Phenotypic dissection of bone mineral density reveals skeletal site specificity and facilitates the identification of novel loci in the genetic regulation of bone mass attainment.	Bone mineral density (paediatric, skull)	7,976 European ancestry children, 289 Surinamese ancestry children, 300 Turkish ancestry children, 232 Moroccan ancestry children, 588 children		1p36.12	WNT4	AL445253.1 - MIR4418	ENSG00000285873	ENSG00000266564		8993	99845	rs3920498-G	rs3920498	0	3920498	intergenic_variant	1	NR	1e-10	10	(EA)	0.139	[0.097-0.181] unit increase	Illumina [~ 2500000] (imputed)	N	rs3920498_Bone mineral density (paediatric, skull)	2	Body measurement	Bone mineral density (paediatric, skull)	1e-10	rs3920498
1	rs3920498	1	22492887	rs3920498	2017-07-19	28333195	Uimari O	2017-04-01	Hum Reprod	www.ncbi.nlm.nih.gov/pubmed/28333195	Genome-wide genetic analyses highlight mitogen-activated protein kinase (MAPK) signaling in the pathogenesis of endometriosis.	Deep ovarian and/or rectovaginal disease with dense adhesions	1,364 European ancestry cases, 7,060 European ancestry controls.		1p36.12	WNT4	AL445253.1 - MIR4418	ENSG00000285873	ENSG00000266564		8993	99845	rs3920498-?	rs3920498	0	3920498	intergenic_variant	1	NR	6e-07	6.22185		1.3	[1.18-1.43]	Illumina [NR] (imputed)	N	rs3920498_Deep ovarian and/or rectovaginal disease with dense adhesions	1	Reproductive trait	Deep ovarian and/or rectovaginal disease with dense adhesions	6e-07	rs3920498
2	rs9306894	2	20878153	rs9306895	2018-08-14	29892016	Schumacher FR	2018-06-11	Nat Genet	www.ncbi.nlm.nih.gov/pubmed/29892016	Association analyses of more than 140,000 men identify 63 new prostate cancer susceptibility loci.	Prostate cancer	79,148 European ancestry cases, 61,106 European ancestry controls		2p24.1	NR	GDF7, AC012065.4			ENSG00000143869, ENSG00000270100			rs9306895-C	rs9306895	0	9306895	3_prime_UTR_variant	0	0.36	3e-21	20.5229		1.08	[1.06-1.10]	Illumina [20370935] (imputed)	N	rs9306894_Prostate cancer	8	Cancer	Prostate cancer	3e-21	rs9306894
2	rs9306894	2	20878820	rs7255	2018-10-31	30177863	Maguire LH	2018-09-03	Nat Genet	www.ncbi.nlm.nih.gov/pubmed/30177863	Genome-wide association analyses identify 39 new susceptibility loci for diverticular disease.	Diverticular disease	27,444 British ancestry cases, 382,284 British ancestry controls		2p24.1	HS1BP3	GDF7			ENSG00000143869			rs7255-C	rs7255	0	7255	3_prime_UTR_variant	0	0.557415867654967	4e-06	5.39794		0.002492	[NR] unit decrease	Affymetrix [> 30000000] (imputed)	N	rs9306894_Diverticular disease	6	Digestive system disorder	Diverticular disease	4e-06	rs9306894
2	rs9306894	2	20878820	rs7255	2019-03-07	30578418	Giri A	2018-12-21	Nat Genet	www.ncbi.nlm.nih.gov/pubmed/30578418	Trans-ethnic association study of blood pressure determinants in over 750,000 individuals.	Systolic blood pressure	365,998 European ancestry individuals, 63,490 African ancestry individuals, 22,802 Hispanic individuals, 4,792 Asian ancestry individuals, 2,695 Native American ancestry individuals	299,024 European ancestry individuals, 17,277 individuals	2p24.1	C2orf43	GDF7			ENSG00000143869			rs7255-C	rs7255	0	7255	3_prime_UTR_variant	0	0.4803	3e-09	8.52288		0.1924	[0.13-0.26] mmHg decrease	Affymetrix [NR] (imputed)	N	rs9306894_Systolic blood pressure	4	Cardiovascular disease	Systolic blood pressure	3e-09	rs9306894
2	rs13382862	2	20882449	rs13382862	2017-04-05	27899403	Jones GT	2016-11-29	Circ Res	www.ncbi.nlm.nih.gov/pubmed/27899403	Meta-Analysis of Genome-Wide Association Studies for Abdominal Aortic Aneurysm Identifies Four New Disease-Specific Risk Loci.	Abdominal aortic aneurysm	4,972 European ancestry cases, 99,858 European ancestry controls	2,482 European ancestry cases, 2,750 cases, 2,645 European ancestry controls, 5,263 controls	2p24.1	C2orf43, GDF7	GDF7 - LDAH	ENSG00000143869	ENSG00000118961		3444	1325	rs13382862-A	rs13382862	0	13382862	regulatory_region_variant	1	0.341	1e-06	6		1.1	[1.06-1.14]	Affymetrix, Illumina [5363770] (imputed)	N	rs13382862_Abdominal aortic aneurysm	4	Cardiovascular disease	Abdominal aortic aneurysm	1e-06	rs13382862
2	rs13385191	2	20888265	rs13385191	2016-06-13	26443449	Wang M	2015-10-07	Nat Commun	www.ncbi.nlm.nih.gov/pubmed/26443449	Large-scale association analysis in Asians identifies new susceptibility loci for prostate cancer.	Prostate cancer	3,000 East Asian ancestry cases, 4,394 East Asian ancestry controls	3,605 East Asian ancestry cases, 3,919 East Asian ancestry controls	2p24.1	C2orf43	LDAH			ENSG00000118961			rs13385191-G	rs13385191	0	13385191	intron_variant	0	NR	5e-06	5.30103		1.17	[NR]	Illumina [4550396] (imputed)	N	rs13385191_Prostate cancer	8	Cancer	Prostate cancer	5e-06	rs13385191
3	rs11888023	2	56006985	rs11888023	2019-02-01	30573740	Yap CX	2018-12-20	Nat Commun	www.ncbi.nlm.nih.gov/pubmed/30573740	Dissection of genetic variation and evidence for pleiotropy in male pattern baldness.	Male-pattern baldness	205,327 European ancestry males		2p16.1	NR	PNPT1 - EFEMP1	ENSG00000138035	ENSG00000115380		85940	86117	rs11888023-C	rs11888023	0	11888023	TF_binding_site_variant	1	0.123777	4e-20	19.3979		0.0425958	[0.034-0.052] unit decrease	NR [19129689] (imputed)	N	rs11888023_Male-pattern baldness	3	Other disease/trait	Male-pattern baldness	4e-20	rs11888023
3	rs41393947	2	56011517	rs41393947	2018-09-20	29808027	Tedja MS	2018-05-28	Nat Genet	www.ncbi.nlm.nih.gov/pubmed/29808027	Genome-wide association meta-analysis highlights light-induced signaling as a driver for refractive error.	Spherical equivalent or myopia (age of diagnosis)	145,366 European ancestry individuals, 2,610 Erasmus Rucphen (founder/genetic isolate) individuals, 509 Talana (founder/genetic isolate) individuals, 15,044 East Asian ancestry individuals, 2,275 Malay ancestry individuals, 2,110 Indian ancestry individuals, 2,506 Asian ancestry individuals		2p16.1	PNPT1, EFEMP1	PNPT1 - EFEMP1	ENSG00000138035	ENSG00000115380		90472	81585	rs41393947-A	rs41393947	0	41393947	intergenic_variant	1	0.132	1e-10	10		6.42	[NR] z score decrease	Affymetrix, Illumina [~ 11000000] (imputed)	N	rs41393947_Spherical equivalent or myopia (age of diagnosis)	3	Other disease/trait	Spherical equivalent or myopia (age of diagnosis)	1e-10	rs41393947
3	rs3791675	2	56012214	rs2009262	2016-10-06	26686553	Jorgenson E	2015-12-21	Nat Commun	www.ncbi.nlm.nih.gov/pubmed/26686553	A genome-wide association study identifies four novel susceptibility loci underlying inguinal hernia.	Inguinal hernia	5,295 European ancestry cases, 67,510 European ancestry controls	9,701 European ancestry cases, 82,743 European ancestry controls	2p16.1	EFEMP1	PNPT1 - EFEMP1	ENSG00000138035	ENSG00000115380		91169	80888	rs2009262-T	rs2009262	0	2009262	intergenic_variant	1	0.78	1e-17	17		1.15	[1.11-1.19]	Affymetrix [6161781] (imputed)	N	rs3791675_Inguinal hernia	7	Abnormality of connective tissue	Inguinal hernia	1e-17	rs3791675
3	rs12478566	2	56030445	rs1985162	2018-11-16	30072576	Emilsson V	2018-08-02	Science	www.ncbi.nlm.nih.gov/pubmed/30072576	Co-regulatory networks of human serum proteins link genetics to disease.	Blood protein levels	3,200 European ancestry individuals		2p16.1	EFEMP1	PNPT1 - EFEMP1	ENSG00000138035	ENSG00000115380		109400	62657	rs1985162-C	rs1985162	0	1985162	intergenic_variant	1	0.79	1e-10	10	(EFEMP1)	0.183	[0.13-0.24] unit decrease	Illumina [> 1000000] (imputed)	N	rs12478566_Blood protein levels	3	Other disease/trait	Blood protein levels	1e-10	rs12478566
3	rs41393947	2	56040099	rs10199082	2019-02-10	27841878	Hoffmann TJ	2016-11-14	Nat Genet	www.ncbi.nlm.nih.gov/pubmed/27841878	Genome-wide association analyses using electronic health records identify new loci influencing blood pressure variation.	Pulse pressure	295,529 European ancestry individuals, 8,231 Latino individuals, 3,058 African American individuals, 2,029 African British individuals, 7,701 East Asian ancestry individuals, 2,735 South Asian ancestry individuals, 1,979 mixed and unknown ancestry individuals		2p16.1	PNPT1, EFEMP1	PNPT1 - EFEMP1	ENSG00000138035	ENSG00000115380		119054	53003	rs10199082-T	rs10199082	0	10199082	intergenic_variant	1		2e-11	10.699		0.26	unit increase	Affymetrix [at least 2696785] (imputed)	N	rs41393947_Pulse pressure	4	Cardiovascular disease	Pulse pressure	2e-11	rs41393947
3	rs12478566	2	56043802	rs4672075	2018-10-17	29785010	Khawaja AP	2018-05-21	Nat Genet	www.ncbi.nlm.nih.gov/pubmed/29785010	Genome-wide analyses identify 68 new loci associated with intraocular pressure and improve risk prediction for primary open-angle glaucoma.	Intraocular pressure	139,555 European ancestry individuals		2p16.1	EFEMP1	PNPT1 - EFEMP1	ENSG00000138035	ENSG00000115380		122757	49300	rs4672075-C	rs4672075	0	4672075	intergenic_variant	1	0.571	2e-11	10.699		0.085	[0.06-0.11] unit decrease	Affymetrix, Illumina [NR] (imputed)	N	rs12478566_Intraocular pressure	3	Other disease/trait	Intraocular pressure	2e-11	rs12478566
3	rs41393947	2	56093204	rs1802575	2017-12-01	28928442	Tian C	2017-09-19	Nat Commun	www.ncbi.nlm.nih.gov/pubmed/28928442	Genome-wide association and HLA region fine-mapping studies identify susceptibility loci for multiple common infections.	Childhood ear infection	46,936 European ancestry cases, 74,874 European ancestry controls		2p16.1	EFEMP1	EFEMP1			ENSG00000115380			rs1802575-G	rs1802575	0	1802575	3_prime_UTR_variant	0	0.87	1e-10	10		1.09	[1.07-1.1]	Illumina [at least 560000] (imputed)	N	rs41393947_Childhood ear infection	3	Other disease/trait	Childhood ear infection	1e-10	rs41393947
3	rs41393947	2	56093204	rs1802575	2018-10-31	30177863	Maguire LH	2018-09-03	Nat Genet	www.ncbi.nlm.nih.gov/pubmed/30177863	Genome-wide association analyses identify 39 new susceptibility loci for diverticular disease.	Diverticular disease	27,444 British ancestry cases, 382,284 British ancestry controls		2p16.1	EFEMP1	EFEMP1			ENSG00000115380			rs1802575-C	rs1802575	0	1802575	3_prime_UTR_variant	0	0.132914713398429	8e-16	15.0969		0.0063514	[NR] unit increase	Affymetrix [> 30000000] (imputed)	N	rs41393947_Diverticular disease	6	Digestive system disorder	Diverticular disease	8e-16	rs41393947
3	rs11899888	2	56095994	rs17278665	2017-07-13	28374850	Ellinghaus E	2017-04-04	Sci Rep	www.ncbi.nlm.nih.gov/pubmed/28374850	Genome-wide association analysis for chronic venous disease identifies EFEMP1 and KCNH8 as susceptibility loci.	Chronic venous disease	323 German ancestry cases and 4,619 German ancestry controls	1,946 German ancestry cases and 3,146 German ancestry controls	2p16.1	EFEMP1	EFEMP1			ENSG00000115380			rs17278665-G	rs17278665	0	17278665	intron_variant	0	0.15	2e-08	7.69897		1.32	1.19-1.45	Affymetrix [1934349] (imputed)	N	rs11899888_Chronic venous disease	4	Cardiovascular disease	Chronic venous disease	2e-08	rs11899888
3	rs3791675	2	56096892	rs3791679	2015-09-24	25282103	Wood AR	2014-10-05	Nat Genet	www.ncbi.nlm.nih.gov/pubmed/25282103	Defining the role of common variation in the genomic and biological architecture of adult human height.	Height	253,288 European ancestry individuals	80,067 European ancestry individuals	2p16.1	EFEMP1	EFEMP1			ENSG00000115380			rs3791679-A	rs3791679	0	3791679	intron_variant	0	0.766	2e-67	66.699		0.06	[0.052-0.068] unit increase	Affymetrix, Illumina, Perlegen [2550858] (imputed)	N	rs3791675_Height	2	Body measurement	Height	2e-67	rs3791675
3	rs3791675	2	56096892	rs3791679	2017-05-23	25673412	Shungin D	2015-02-12	Nature	www.ncbi.nlm.nih.gov/pubmed/25673412	New genetic loci link adipose and insulin biology to body fat distribution.	Waist circumference adjusted for body mass index	up to 56,910 European ancestry men, up to 86,570 European ancestry women	up to 36,570 European ancestry men, 30,172 European ancestry women, 915 Filipino ancestry men, 735 Filipino ancestry women, 2,351 African American/Afro-Caribbean ancestry men, 6,258 African American/Afro-Caribbean ancestry women, 2,285 South Asian ancestry men, 506 South Asian ancestry women, 195 Seychellois ancestry men, 266 Seychellois ancestry women	2p16.1	EFEMP1	EFEMP1			ENSG00000115380			rs3791679-A	rs3791679	0	3791679	intron_variant	0	0.7614	3e-21	20.5229	(EA, men)	0.0525	[0.042-0.063] unit increase	Affymetrix, Illumina, Perlegen [up to 2542447] (imputed)	N	rs3791675_Waist circumference adjusted for body mass index	2	Body measurement	Waist circumference adjusted for body mass index	3e-21	rs3791675
3	rs3791675	2	56096892	rs3791679	2017-06-02	28073927	Springelkamp H	2017-01-10	Hum Mol Genet	www.ncbi.nlm.nih.gov/pubmed/28073927	New insights into the genetics of primary open-angle glaucoma based on meta-analyses of intraocular pressure and optic disc characteristics.	Optic cup area	20,353 European ancestry individuals, 2,131 Erasmus Rucphen (founder/genetic isolate) individuals	7,333 Asian ancestry individuals	2p16.1	EFEMP1, PNPT1	EFEMP1			ENSG00000115380			rs3791679-G	rs3791679	0	3791679	intron_variant	0	NR	5e-08	7.30103		0.013	[0.0091-0.0169] unit decrease	Affymetrix, Illumina [~ 8000000] (imputed)	N	rs3791675_Optic cup area	2	Body measurement	Optic cup area	5e-08	rs3791675
3	rs3791675	2	56096892	rs3791679	2017-08-10	28443625	Justice AE	2017-04-26	Nat Commun	www.ncbi.nlm.nih.gov/pubmed/28443625	Genome-wide meta-analysis of 241,258 adults accounting for smoking behaviour identifies novel loci for obesity traits.	Waist circumference adjusted for BMI (adjusted for smoking behaviour)	97,400 European ancestry women, 63,892 European ancestry men, 5,829 European ancestry individuals, 10,500 African American/Afro-Caribbean ancestry women, 2,706 African American/Afro-Caribbean ancestry men, 1,030 Indian Asian ancestry women, 7,648 Indian Asian ancestry men, 1,793 Filipino ancestry women, 2,944 Hispanic/Latino ancestry women, 1,764 Hispanic/Latino ancestry men	21,496 European ancestry women, 24,385 European ancestry men, 118,364 European ancestry individuals, 2,326 African American/Afro-Caribbean ancestry women, 855 African American/Afro-Caribbean ancestry men	2p16.1	EFEMP1	EFEMP1			ENSG00000115380			rs3791679-A	rs3791679	0	3791679	intron_variant	0	0.7555	2e-12	11.699	(men)	0.0409	[0.03-0.052] unit increase	Affymetrix, Illumina, Perlegen [up to 2800000] (imputed)	N	rs3791675_Waist circumference adjusted for BMI (adjusted for smoking behaviour)	2	Body measurement	Waist circumference adjusted for BMI (adjusted for smoking behaviour)	2e-12	rs3791675
3	rs3791675	2	56096892	rs3791679	2019-03-13	30664634	Rask-Andersen M	2019-01-21	Nat Commun	www.ncbi.nlm.nih.gov/pubmed/30664634	Genome-wide association study of body fat distribution identifies adiposity loci and sex-specific genetic effects.	Body fat distribution (arm fat ratio)	55,006 British ancestry males, 61,132 British ancestry females	112,425 British ancestry males, 133,936 British ancestry females	2p16.1	EFEMP1	EFEMP1			ENSG00000115380			rs3791679-G	rs3791679	0	3791679	intron_variant	0	0.227809	3e-08	7.52288	(females)	0.02194	NR unit increase (replication)	Affymetrix [25472837] (imputed)	N	rs3791675_Body fat distribution (arm fat ratio)	2	Body measurement	Body fat distribution (arm fat ratio)	3e-08	rs3791675
3	rs3791675	2	56096892	rs3791679	2019-03-13	30664634	Rask-Andersen M	2019-01-21	Nat Commun	www.ncbi.nlm.nih.gov/pubmed/30664634	Genome-wide association study of body fat distribution identifies adiposity loci and sex-specific genetic effects.	Body fat distribution (leg fat ratio)	55,006 British ancestry males, 61,132 British ancestry females	112,425 British ancestry males, 133,936 British ancestry females	2p16.1	EFEMP1	EFEMP1			ENSG00000115380			rs3791679-G	rs3791679	0	3791679	intron_variant	0	0.227809	7e-34	33.1549		0.03641	NR unit increase (replication)	Affymetrix [25472837] (imputed)	N	rs3791675_Body fat distribution (leg fat ratio)	2	Body measurement	Body fat distribution (leg fat ratio)	7e-34	rs3791675
3	rs3791675	2	56096892	rs3791679	2019-03-13	30664634	Rask-Andersen M	2019-01-21	Nat Commun	www.ncbi.nlm.nih.gov/pubmed/30664634	Genome-wide association study of body fat distribution identifies adiposity loci and sex-specific genetic effects.	Body fat distribution (trunk fat ratio)	55,006 British ancestry males, 61,132 British ancestry females	112,425 British ancestry males, 133,936 British ancestry females	2p16.1	EFEMP1	EFEMP1			ENSG00000115380			rs3791679-G	rs3791679	0	3791679	intron_variant	0	0.227809	8e-53	52.0969	(females)	0.0601	NR unit decrease (replication)	Affymetrix [25472837] (imputed)	N	rs3791675_Body fat distribution (trunk fat ratio)	2	Body measurement	Body fat distribution (trunk fat ratio)	8e-53	rs3791675
3	rs3791675	2	56096892	rs3791679	2019-03-27	30804560	Shrine N	2019-02-25	Nat Genet	www.ncbi.nlm.nih.gov/pubmed/30804560	New genetic signals for lung function highlight pathways and chronic obstructive pulmonary disease associations across multiple ancestries.	FEV1	321,047 European ancestry individuals	79,005 European ancestry individuals	2p16.1	EFEMP1	EFEMP1			ENSG00000115380			rs3791679-A	rs3791679	0	3791679	intron_variant	0	0.7714	3e-13	12.5229		0.0203	[0.015-0.026] unit increase	Affymetrix [19819130] (imputed)	N	rs3791675_FEV1	9	Pulmonar function	FEV1	3e-13	rs3791675
3	rs3791675	2	56096892	rs3791679	2019-03-27	30804560	Shrine N	2019-02-25	Nat Genet	www.ncbi.nlm.nih.gov/pubmed/30804560	New genetic signals for lung function highlight pathways and chronic obstructive pulmonary disease associations across multiple ancestries.	Lung function (FVC)	321,047 European ancestry individuals	79,005 European ancestry individuals	2p16.1	EFEMP1	EFEMP1			ENSG00000115380			rs3791679-A	rs3791679	0	3791679	intron_variant	0	0.7714	7e-35	34.1549		0.0344	[0.029-0.04] unit increase	Affymetrix [19819130] (imputed)	N	rs3791675_Lung function (FVC)	9	Pulmonar function	Lung function (FVC)	7e-35	rs3791675
3	rs3791675	2	56096892	rs3791679	2019-04-16	30833571	Wiberg A	2019-03-04	Nat Commun	www.ncbi.nlm.nih.gov/pubmed/30833571	A genome-wide association analysis identifies 16 novel susceptibility loci for carpal tunnel syndrome.	Carpal tunnel syndrome	12,312 European ancestry cases, 389,344 European ancestry controls		2p16.1	EFEMP1	EFEMP1			ENSG00000115380			rs3791679-G	rs3791679	0	3791679	intron_variant	0	0.225	2e-12	11.699		1.11	[1.08ā€“1.15]	Affymetrix [84000000] (imputed)	N	rs3791675_Carpal tunnel syndrome	7	Abnormality of connective tissue	Carpal tunnel syndrome	2e-12	rs3791675
3	rs11899888	2	56102744	rs11899888	2019-03-07	30578418	Giri A	2018-12-21	Nat Genet	www.ncbi.nlm.nih.gov/pubmed/30578418	Trans-ethnic association study of blood pressure determinants in over 750,000 individuals.	Diastolic blood pressure	365,998 European ancestry individuals, 63,490 African ancestry individuals, 22,802 Hispanic individuals, 4,792 Asian ancestry individuals, 2,695 Native American ancestry individuals	299,024 European ancestry individuals, 17,277 individuals	2p16.1	EFEMP1	EFEMP1			ENSG00000115380			rs11899888-G	rs11899888	0	11899888	intron_variant	0	0.6448	6e-12	11.2218		0.2549	[0.18-0.33] mmHg decrease	Affymetrix [NR] (imputed)	N	rs11899888_Diastolic blood pressure	4	Cardiovascular disease	Diastolic blood pressure	6e-12	rs11899888
3	rs11899888	2	56102744	rs11899888	2019-03-07	30578418	Giri A	2018-12-21	Nat Genet	www.ncbi.nlm.nih.gov/pubmed/30578418	Trans-ethnic association study of blood pressure determinants in over 750,000 individuals.	Pulse pressure	365,998 European ancestry individuals, 63,490 African ancestry individuals, 22,802 Hispanic individuals, 4,792 Asian ancestry individuals, 2,695 Native American ancestry individuals	299,024 European ancestry individuals, 17,277 individuals	2p16.1	EFEMP1	EFEMP1			ENSG00000115380			rs11899888-G	rs11899888	0	11899888	intron_variant	0	0.8602	1e-12	12		0.2701	[0.2-0.34] mmHg increase	Affymetrix [NR] (imputed)	N	rs11899888_Pulse pressure	4	Cardiovascular disease	Pulse pressure	1e-12	rs11899888
3	rs3791675	2	56106928	rs59985551	2019-02-08	30593698	Hubel C	2018-12-28	Am J Med Genet B Neuropsychiatr Genet	www.ncbi.nlm.nih.gov/pubmed/30593698	Genomics of body fat percentage may contribute to sex bias in anorexia nervosa.	Fat-free mass	70,700 European ancestry female individuals, 85,261 European ancestry male individuals		2p16.1	NR	EFEMP1			ENSG00000115380			rs59985551-?	rs59985551	0	59985551	intron_variant	0	NR	3e-07	6.52288	(male)	0.21303	[0.13-0.29] unit decrease	Affymetrix [7794483] (imputed)	N	rs3791675_Fat-free mass	2	Body measurement	Fat-free mass	3e-07	rs3791675
4	rs58170120	3	127892851	rs2811474	2016-07-23	26198764	Goes FS	2015-07-21	Am J Med Genet B Neuropsychiatr Genet	www.ncbi.nlm.nih.gov/pubmed/26198764	Genome-wide association study of schizophrenia in Ashkenazi Jews.	Schizophrenia	592 Ashkenazi Jewish ancestry cases, 505 Ashkenazi Jewish ancestry controls, 36,989 cases, 113,075 controls		3q21.3	NR	EEFSEC			ENSG00000132394			rs2811474-G	rs2811474	0	2811474	intron_variant	0	NR	9e-06	5.04576		1.06383	[NR]	Illumina [7158791] (imputed)	N	rs58170120_Schizophrenia	3	Other disease/trait	Schizophrenia	9e-06	rs58170120
4	rs58170120	3	127914853	rs2811484	2019-02-08	30595370	Kichaev G	2018-12-27	Am J Hum Genet	www.ncbi.nlm.nih.gov/pubmed/30595370	Leveraging Polygenic Functional Enrichment to Improve GWAS Power.	Eosinophil counts	approximately 440,000 European ancestry individuals		3q21.3		EEFSEC			ENSG00000132394			rs2811484-?	rs2811484	0	2811484	intron_variant	0	NR	3e-11	10.5229				NR [~ 8900000] (imputed)	N	rs58170120_Eosinophil counts	3	Other disease/trait	Eosinophil counts	3e-11	rs58170120
5	rs28403275	4	126954652	rs145365164	2017-05-11	27182965	Pickrell JK	2016-05-16	Nat Genet	www.ncbi.nlm.nih.gov/pubmed/27182965	Detection and interpretation of shared genetic influences on 42 human traits.	Chin dimples	58,032 European ancestry cases, 13,457 European ancestry controls		4q28.1	FAT4	AC105919.1 - LINC02379	ENSG00000250149	ENSG00000251649		280704	37211	rs145365164-?	rs145365164	0	145365164	intergenic_variant	1	NR	1e-08	8		1.109	[1.070-1.148]	Illumina [13537761] (imputed)	N	rs28403275_Chin dimples	3	Other disease/trait	Chin dimples	1e-08	rs28403275
5	rs28403275	4	126996870	rs12509991	2016-01-05	25628645	Tong Y	2015-01-13	Front Genet	www.ncbi.nlm.nih.gov/pubmed/25628645	Identification of genetic variants or genes that are associated with Homoharringtonine (HHT) response through a genome-wide association study in human lymphoblastoid cell lines (LCLs).	Response to Homoharringtonine (cytotoxicity)	93 African American ancestry lymphoblastoid cell lines, 91 European ancestry lymphoblastoid cell lines, 94 Han Chinese ancestry lymphoblastoid cell lines		4q28.1	intergenic	LINC02379 - AC105758.1	ENSG00000251649	ENSG00000251005		3711	30424	rs12509991-?	rs12509991	0	12509991	intergenic_variant	1		3e-07	6.52288				Affymetrix, Illumina [6750581] (imputed)	N	rs28403275_Response to Homoharringtonine (cytotoxicity)	3	Other disease/trait	Response to Homoharringtonine (cytotoxicity)	3e-07	rs28403275
7	rs35897671	5	127347815	rs1003136	2016-12-16	26926045	Adhikari K	2016-03-01	Nat Commun	www.ncbi.nlm.nih.gov/pubmed/26926045	A genome-wide association scan in admixed Latin Americans identifies loci influencing facial and scalp hair features.	Beard thickness	2,922 Latin American individuals		5q23.3	FBN2, LINC01184, SLC12A2	LINC01184			ENSG00000245937			rs1003136-?	rs1003136	0	1003136	intron_variant	0	NR	1e-06	6				Illumina [9143600] (imputed)	N	rs35897671_Beard thickness	3	Other disease/trait	Beard thickness	1e-06	rs35897671
7	rs35897671	5	127349745	rs35897671	2019-02-08	30593698	Hubel C	2018-12-28	Am J Med Genet B Neuropsychiatr Genet	www.ncbi.nlm.nih.gov/pubmed/30593698	Genomics of body fat percentage may contribute to sex bias in anorexia nervosa.	Fat-free mass	70,700 European ancestry female individuals, 85,261 European ancestry male individuals		5q23.3	NR	LINC01184			ENSG00000245937			rs35897671-?	rs35897671	0	35897671	intron_variant	0	NR	4e-08	7.39794	(male)	0.20193	[0.13-0.27] unit increase	Affymetrix [7794483] (imputed)	N	rs35897671_Fat-free mass	2	Body measurement	Fat-free mass	4e-08	rs35897671
7	rs251217	5	127378294	rs6887276	2015-09-24	25282103	Wood AR	2014-10-05	Nat Genet	www.ncbi.nlm.nih.gov/pubmed/25282103	Defining the role of common variation in the genomic and biological architecture of adult human height.	Height	253,288 European ancestry individuals	80,067 European ancestry individuals	5q23.3	SLC12A2	LINC01184			ENSG00000245937			rs6887276-C	rs6887276	0	6887276	intron_variant	0	0.546	1e-09	9		0.018	[0.012-0.024] unit decrease	Affymetrix, Illumina, Perlegen [2550858] (imputed)	N	rs251217_Height	2	Body measurement	Height	1e-09	rs251217
10	rs11031796	11	32447347	rs7110547	2019-02-08	30595370	Kichaev G	2018-12-27	Am J Hum Genet	www.ncbi.nlm.nih.gov/pubmed/30595370	Leveraging Polygenic Functional Enrichment to Improve GWAS Power.	Waist-hip ratio	approximately 458,000 European ancestry individuals		11p13		WT1			ENSG00000184937			rs7110547-?	rs7110547	0	7110547	intron_variant	0	NR	2e-12	11.699				NR [~ 8900000] (imputed)	N	rs11031796_Waist-hip ratio	2	Body measurement	Waist-hip ratio	2e-12	rs11031796
10	rs11031796	11	32448255	rs5030179	2019-02-08	30595370	Kichaev G	2018-12-27	Am J Hum Genet	www.ncbi.nlm.nih.gov/pubmed/30595370	Leveraging Polygenic Functional Enrichment to Improve GWAS Power.	Systolic blood pressure	approximately 422,000 European ancestry individuals		11p13		WT1			ENSG00000184937			rs5030179-?	rs5030179	0	5030179	intron_variant	0	NR	6e-09	8.22185				NR [~ 8900000] (imputed)	N	rs11031796_Systolic blood pressure	4	Cardiovascular disease	Systolic blood pressure	6e-09	rs11031796
10	rs11031796	11	32458807	rs3809060	2016-10-06	26686553	Jorgenson E	2015-12-21	Nat Commun	www.ncbi.nlm.nih.gov/pubmed/26686553	A genome-wide association study identifies four novel susceptibility loci underlying inguinal hernia.	Inguinal hernia	5,295 European ancestry cases, 67,510 European ancestry controls	9,701 European ancestry cases, 82,743 European ancestry controls	11p13	WT1	WT1-AS			ENSG00000183242			rs3809060-G	rs3809060	0	3809060	intron_variant	0	0.63	4e-14	13.3979		1.11	[1.08-1.14]	Affymetrix [6161781] (imputed)	N	rs11031796_Inguinal hernia	7	Abnormality of connective tissue	Inguinal hernia	4e-14	rs11031796
10	rs11031796	11	32458807	rs3809060	2019-02-08	30595370	Kichaev G	2018-12-27	Am J Hum Genet	www.ncbi.nlm.nih.gov/pubmed/30595370	Leveraging Polygenic Functional Enrichment to Improve GWAS Power.	Cardiovascular disease	approximately 459,000 European ancestry individuals		11p13		WT1-AS			ENSG00000183242			rs3809060-?	rs3809060	0	3809060	intron_variant	0	NR	4e-08	7.39794				NR [~ 8900000] (imputed)	N	rs11031796_Cardiovascular disease	4	Cardiovascular disease	Cardiovascular disease	4e-08	rs11031796
10	rs11031796	11	32489664	rs10835920	2018-10-19	30093612	OMara TA	2018-08-09	Nat Commun	www.ncbi.nlm.nih.gov/pubmed/30093612	Identification of nine new susceptibility loci for endometrial cancer.	Endometrial cancer (endometrioid histology)	8,758 European ancestry cases, 46,126 European ancestry controls		11p13	WT1	WT1-AS - EIF3M	ENSG00000183242	ENSG00000149100		9349	115680	rs10835920-T	rs10835920	0	10835920	intergenic_variant	1	0.38041400000000003	2e-06	5.69897		1.1	[1.05-1.14]	Affymetrix, Illumina [~ 11700000] (imputed)	N	rs11031796_Endometrial cancer (endometrioid histology)	8	Cancer	Endometrial cancer (endometrioid histology)	2e-06	rs11031796
10	rs2418932	11	32522007	rs10767942	2009-05-07	18821565	Lasky-Su J	2008-12-05	Am J Med Genet B Neuropsychiatr Genet	www.ncbi.nlm.nih.gov/pubmed/18821565	Genome-wide association scan of quantitative traits for attention deficit hyperactivity disorder identifies novel associations and confirms candidate gene associations.	Attention deficit hyperactivity disorder	930 European ancestry trios		11p13	intergenic	WT1-AS - EIF3M	ENSG00000183242	ENSG00000149100		41692	83337	rs10767942-?	rs10767942	0	10767942	intergenic_variant	1	NR	8e-06	5.09691	(count)			Perlegen [429981]	N	rs2418932_Attention deficit hyperactivity disorder	3	Other disease/trait	Attention deficit hyperactivity disorder	8e-06	rs2418932
13	rs1025258	12	114585580	rs10492336	2015-06-08	25194280	Wei Q	2014-09-07	Nat Genet	www.ncbi.nlm.nih.gov/pubmed/25194280	Genome-wide association study identifies three susceptibility loci for laryngeal squamous cell carcinoma in the Chinese population.	Laryngeal squamous cell carcinoma	993 Chinese ancestry cases, 1,995 Chinese ancestry controls	2,398 Chinese ancestry cases, 2,804 Chinese ancestry controls	12q24.21	TBX5	AC010183.2 - LINC02459	ENSG00000257997	ENSG00000257476		34286	91195	rs10492336-?	rs10492336	0	10492336	intergenic_variant	1	0.82	4e-14	13.3979		1.41	[1.30-1.54]	Affymetrix [662108]	N	rs1025258_Laryngeal squamous cell carcinoma	8	Cancer	Laryngeal squamous cell carcinoma	4e-14	rs1025258
13	rs2701111	12	114637848	rs4767234	2012-09-26	22837378	Wilk JB	2012-07-26	Am J Respir Crit Care Med	www.ncbi.nlm.nih.gov/pubmed/22837378	Genome-wide association studies identify CHRNA5/3 and HTR4 in the development of airflow obstruction.	Airflow obstruction	up to 3,368 European ancestry cases, up to 29,507 European ancestry controls	331 European ancestry cases, 2,550 European ancestry controls	12q24.21	TBX5	AC010183.2 - LINC02459	ENSG00000257997	ENSG00000257476		86554	38927	rs4767234-A	rs4767234	0	4767234	intergenic_variant	1	0.59	6e-07	6.22185	(Smoker)	1.17	[NR]	Affymetrix, Illumina [up to 2500000] (imputed)	N	rs2701111_Airflow obstruction	9	Pulmonar function	Airflow obstruction	6e-07	rs2701111
13	rs10774741	12	114666202	rs10774740	2016-02-12	25939597	Berndt SI	2015-05-05	Nat Commun	www.ncbi.nlm.nih.gov/pubmed/25939597	Two susceptibility loci identified for prostate cancer aggressiveness.	Prostate cancer	4,600 European ancestry cases, 2,941 European ancestry controls	7,779 European ancestry cases, 7,623 European ancestry controls	12q24.21	TBX5	AC010183.2 - LINC02459	ENSG00000257997	ENSG00000257476		114908	10573	rs10774740-G	rs10774740	0	10774740	intergenic_variant	1	0.6	3e-10	9.52288		1.14	[1.09-1.18]	Illumina [1531807] (imputed)	N	rs10774741_Prostate cancer	8	Cancer	Prostate cancer	3e-10	rs10774741
13	rs1247943	12	114668618	rs2555019	2019-04-03	30410027	Gudmundsson J	2018-11-08	Nat Commun	www.ncbi.nlm.nih.gov/pubmed/30410027	Genome-wide associations for benign prostatic hyperplasia reveal a genetic correlation with serum levels of PSA.	Benign prostatic hyperplasia and lower urinary tract symptoms	20,621 European ancestry cases, 280,541 European ancestry controls		12q24.21	TBX5	AC010183.2 - LINC02459	ENSG00000257997	ENSG00000257476		117324	8157	rs2555019-C	rs2555019	0	2555019	intergenic_variant	1	0.456	1e-10	10		1.07527	[1.05-1.1]	Affymetrix, Illumina [42907111] (imputed)	N	rs1247943_Benign prostatic hyperplasia and lower urinary tract symptoms	3	Other disease/trait	Benign prostatic hyperplasia and lower urinary tract symptoms	1e-10	rs1247943
13	rs1247943	12	114668618	rs2555019	2019-04-04	30410027	Gudmundsson J	2018-11-08	Nat Commun	www.ncbi.nlm.nih.gov/pubmed/30410027	Genome-wide associations for benign prostatic hyperplasia reveal a genetic correlation with serum levels of PSA.	Benign prostatic hyperplasia and lower urinary tract symptoms (prostate cancer excluded)	18,138 European ancestry cases, 277,213 European ancestry controls		12q24.21		AC010183.2 - LINC02459	ENSG00000257997	ENSG00000257476		117324	8157	rs2555019-C	rs2555019	0	2555019	intergenic_variant	1	0.544	3e-12	11.5229		1.08696	[1.06-1.11]	Affymetrix, Illumina [42907111] (imputed)	N	rs1247943_Benign prostatic hyperplasia and lower urinary tract symptoms (prostate cancer excluded)	3	Other disease/trait	Benign prostatic hyperplasia and lower urinary tract symptoms (prostate cancer excluded)	3e-12	rs1247943
20	rs5756947	22	38544298	rs2284063	2009-07-13	19578365	Falchi M	2009-07-05	Nat Genet	www.ncbi.nlm.nih.gov/pubmed/19578365	Genome-wide association study identifies variants at 9p21 and 22q13 associated with development of cutaneous nevi.	Cutaneous nevi	1,524 European ancestry twins	4,107 European ancestry individuals, 3,131 European ancestry cases, 4,276 European ancestry controls	22q13.1	PLA2G6	PLA2G6, AL022322.2			ENSG00000184381, ENSG00000279080			rs2284063-G	rs2284063	0	2284063	non_coding_transcript_exon_variant	0	0.35	3e-08	7.52288		0.08	[-0.002-0.16] log nevus count decrease	Illumina [297108]	N	rs5756947_Cutaneous nevi	3	Other disease/trait	Cutaneous nevi	3e-08	rs5756947
20	rs5756947	22	38544298	rs2284063	2017-06-06	28212542	Ransohoff KJ	2017-02-09	Oncotarget	www.ncbi.nlm.nih.gov/pubmed/28212542	Two-stage genome-wide association study identifies a novel susceptibility locus associated with melanoma.	Melanoma	4,842 European ancestry cases, 286,565 European ancestry controls	1,804 European ancestry cases, 1,026 European ancestry controls	22q13.1	PLA2G6	PLA2G6, AL022322.2			ENSG00000184381, ENSG00000279080			rs2284063-?	rs2284063	0	2284063	non_coding_transcript_exon_variant	0	0.64	2e-09	8.69897		1.20482	[NR]	Illumina [at least 560000] (imputed)	N	rs5756947_Melanoma	8	Cancer	Melanoma	2e-09	rs5756947
20	rs2267372	22	38563471	rs132985	2019-04-03	30429480	Duffy DL	2018-11-14	Nat Commun	www.ncbi.nlm.nih.gov/pubmed/30429480	Novel pleiotropic risk loci for melanoma and nevus density implicate multiple biological pathways.	Nevus count	52,506 European ancestry individuals		22q13.1	PLA2G6	PLA2G6			ENSG00000184381			rs132985-?	rs132985	0	132985	intron_variant	0	NR	3e-18	17.5229	(Han & Eskin random effects)			Affymetrix, Illumina [up to 31337615] (imputed)	N	rs2267372_Nevus count	3	Other disease/trait	Nevus count	3e-18	rs2267372
20	rs2267372	22	38563471	rs132985	2019-04-03	30429480	Duffy DL	2018-11-14	Nat Commun	www.ncbi.nlm.nih.gov/pubmed/30429480	Novel pleiotropic risk loci for melanoma and nevus density implicate multiple biological pathways.	Nevus count or cutaneous melanoma	52,506 European ancestry individuals, 12,874 European ancestry cases, 23,203 European ancestry controls		22q13.1	PLA2G6	PLA2G6			ENSG00000184381			rs132985-?	rs132985	0	132985	intron_variant	0	NR	2e-28	27.699				Affymetrix, Illumina [7850345] (imputed)	N	rs2267372_Nevus count or cutaneous melanoma	3	Other disease/trait	Nevus count or cutaneous melanoma	2e-28	rs2267372
20	rs2267372	22	38569006	rs738322	2011-05-11	21478494	Nan H	2011-04-09	Hum Mol Genet	www.ncbi.nlm.nih.gov/pubmed/21478494	Genome-wide association study identifies nidogen 1 (NID1) as a susceptibility locus to cutaneous nevi and melanoma risk.	Cutaneous nevi	9,136 European ancestry individuals	3,581 European ancestry individuals	22q13.1	PLA2G6	PLA2G6			ENSG00000184381			rs738322-G	rs738322	0	738322	intron_variant	0	0.46	1e-06	6		0.06	[0.04-0.08] unit decrease	Affymetrix, Illumina [2318094] (imputed)	N	rs2267372_Cutaneous nevi	3	Other disease/trait	Cutaneous nevi	1e-06	rs2267372
20	rs5756947	22	38570313	rs4820318	2017-11-30	29059683	Michailidou K	2017-10-23	Nature	www.ncbi.nlm.nih.gov/pubmed/29059683	Association analysis identifies 65 new breast cancer risk loci.	Breast cancer	76,192 European ancestry cases, 63,082 European ancestry controls	46,785 European ancestry cases, 42,892 European ancestry controls, 14,068 East Asian ancestry cases, 13,104 East Asian ancestry controls	22q13.1	NR	PLA2G6			ENSG00000184381			rs4820318-A	rs4820318	0	4820318	intron_variant	0	0.3753	1e-13	13	(EA)	0.0475	[0.035-0.06] unit decrease	Illumina [~ 11800000] (imputed)	N	rs5756947_Breast cancer	8	Cancer	Breast cancer	1e-13	rs5756947
20	rs5756947	22	38576826	rs2267370	2019-02-08	30595370	Kichaev G	2018-12-27	Am J Hum Genet	www.ncbi.nlm.nih.gov/pubmed/30595370	Leveraging Polygenic Functional Enrichment to Improve GWAS Power.	Red cell distribution width	approximately 445,000 European ancestry individuals		22q13.1		PLA2G6			ENSG00000184381			rs2267370-?	rs2267370	0	2267370	intron_variant	0	NR	6e-09	8.22185				NR [~ 8900000] (imputed)	N	rs5756947_Red cell distribution width	3	Other disease/trait	Red cell distribution width	6e-09	rs5756947
20	rs2267372	22	38577515	rs2277844	2017-02-25	27286809	Ligthart S	2016-06-10	BMC Genomics	www.ncbi.nlm.nih.gov/pubmed/27286809	Bivariate genome-wide association study identifies novel pleiotropic loci for lipids and inflammation.	C-reactive protein levels or triglyceride levels (pleiotropy)	65,000 individuals (C-reactive protein), 96,598 individuals (triglycerides)		22q13.1	PLA2G6	PLA2G6			ENSG00000184381			rs2277844-A	rs2277844	0	2277844	intron_variant	0	NR	9e-10	9.04576				NR [25015711] (imputed)	N	rs2267372_C-reactive protein levels or triglyceride levels (pleiotropy)	4	Cardiovascular disease	C-reactive protein levels or triglyceride levels (pleiotropy)	9e-10	rs2267372
20	rs2267372	22	38594668	rs2899297	2018-11-26	30275531	Klarin D	2018-10-01	Nat Genet	www.ncbi.nlm.nih.gov/pubmed/30275531	Genetics of blood lipids among ~300,000 multi-ethnic participants of the Million Veteran Program.	HDL cholesterol	215,551 European ancestry individuals, 57,332 African American individuals, 24,743 Hispanic individuals	Up to 319,677 individuals	22q13.1	MAFF	PLA2G6			ENSG00000184381			rs2899297-A	rs2899297	0	2899297	intron_variant	0	0.5479	1e-16	16		0.0225	[0.017-0.028] mgā€‰dlā’1 decrease	Affymetrix [up to 31400000] (imputed)	N	rs2267372_HDL cholesterol	4	Cardiovascular disease	HDL cholesterol	1e-16	rs2267372
20	rs2267372	22	38599364	rs4821764	2019-02-08	30593698	Hubel C	2018-12-28	Am J Med Genet B Neuropsychiatr Genet	www.ncbi.nlm.nih.gov/pubmed/30593698	Genomics of body fat percentage may contribute to sex bias in anorexia nervosa.	Body fat percentage	70,700 European ancestry female individuals, 85,261 European ancestry male individuals		22q13.1	NR	PLA2G6, MAFF			ENSG00000184381, ENSG00000185022			rs4821764-?	rs4821764	0	4821764	non_coding_transcript_exon_variant	0	NR	8e-09	8.09691	(male)	0.15173	[0.1-0.2] unit decrease	Affymetrix [7794483] (imputed)	N	rs2267372_Body fat percentage	2	Body measurement	Body fat percentage	8e-09	rs2267372
20	rs2267372	22	38602140	rs11914181	2019-02-08	30595370	Kichaev G	2018-12-27	Am J Hum Genet	www.ncbi.nlm.nih.gov/pubmed/30595370	Leveraging Polygenic Functional Enrichment to Improve GWAS Power.	Red blood cell count	approximately 445,000 European ancestry individuals		22q13.1		MAFF			ENSG00000185022			rs11914181-?	rs11914181	0	11914181	intron_variant	0	NR	2e-13	12.699				NR [~ 8900000] (imputed)	N	rs2267372_Red blood cell count	3	Other disease/trait	Red blood cell count	2e-13	rs2267372
3	rs10865291	2	56119105	rs6761893	2018-10-09	30102696	Chen Y	2018-08-13	PLoS Genet	www.ncbi.nlm.nih.gov/pubmed/30102696	A genome-wide association study identifies a susceptibility locus for biliary atresia on 2p16.1 within the gene EFEMP1.	Biliary atresia	343 European ancestry cases, 1,716 European ancestry controls	156 European ancestry cases, 212 European ancestry controls	2p16.1	NR	EFEMP1			ENSG00000115380			rs6761893-T	rs6761893	0	6761893	intron_variant	0	0.34	3e-08	7.52288		1.54	[1.30-1.81]	Illumina [1171073] (imputed)	N	rs10865291_Biliary atresia	10	Liver disease	Biliary atresia	3e-08	rs10865291
3	rs10865291	2	56120853	rs1430193	2014-12-13	24929828	Loth DW	2014-06-15	Nat Genet	www.ncbi.nlm.nih.gov/pubmed/24929828	Genome-wide association analysis identifies six new loci associated with forced vital capacity.	Lung function (forced vital capacity)	52,253 European ancestry indiviudals	32,917 European ancestry individuals, 6,070 African American individuals, 849 Hispanic individuals, 8,637 East Asian ancestry individuals	2p16.1	EFEMP1	EFEMP1			ENSG00000115380			rs1430193-T	rs1430193	0	1430193	intron_variant	0	0.37	2e-12	11.699	(EA)	21.125	[15.25-27.00] ml decrease	Affymetrix, Illumina [2762059] (imputed)	N	rs10865291_Lung function (forced vital capacity)	9	Pulmonar function	Lung function (forced vital capacity)	2e-12	rs10865291
3	rs981037	2	56188648	rs1432561	2017-07-01	28135244	Warren HR	2017-01-30	Nat Genet	www.ncbi.nlm.nih.gov/pubmed/28135244	Genome-wide association analysis identifies novel blood pressure loci and offers biological insights into cardiovascular risk.	Pulse pressure	140,886 European ancestry individuals	190,318 European ancestry individuals	2p16.1	PNPT1	AC011306.1			ENSG00000272180			rs1432561-T	rs1432561	0	1432561	intron_variant	0	0.642775514	8e-06	5.09691		0.144	[0.081-0.207] unit decrease	Affymetrix [~ 9800000] (imputed)	N	rs981037_Pulse pressure	4	Cardiovascular disease	Pulse pressure	8e-06	rs981037
3	rs981037	2	56193418	rs6747490	2019-02-08	30595370	Kichaev G	2018-12-27	Am J Hum Genet	www.ncbi.nlm.nih.gov/pubmed/30595370	Leveraging Polygenic Functional Enrichment to Improve GWAS Power.	Systolic blood pressure	approximately 422,000 European ancestry individuals		2p16.1		MIR217HG, AC011306.1			ENSG00000226702, ENSG00000272180			rs6747490-?	rs6747490	0	6747490	intron_variant	0	NR	5e-11	10.301				NR [~ 8900000] (imputed)	N	rs981037_Systolic blood pressure	4	Cardiovascular disease	Systolic blood pressure	5e-11	rs981037
4	rs77648136	2	176900271	rs847139	2019-04-16	30833571	Wiberg A	2019-03-04	Nat Commun	www.ncbi.nlm.nih.gov/pubmed/30833571	A genome-wide association analysis identifies 16 novel susceptibility loci for carpal tunnel syndrome.	Carpal tunnel syndrome	12,312 European ancestry cases, 389,344 European ancestry controls		2q31.1	KIAA1715	LNPK - EVX2	ENSG00000144320	ENSG00000174279		32704	41929	rs847139-C	rs847139	0	847139	regulatory_region_variant	1	0.787	7e-11	10.1549		1.11	[1.07ā€“1.14]	Affymetrix [84000000] (imputed)	N	rs77648136_Carpal tunnel syndrome	7	Abnormality of connective tissue	Carpal tunnel syndrome	7e-11	rs77648136
9	rs6888037	5	127350549	rs3749748	2019-02-08	30595370	Kichaev G	2018-12-27	Am J Hum Genet	www.ncbi.nlm.nih.gov/pubmed/30595370	Leveraging Polygenic Functional Enrichment to Improve GWAS Power.	Red cell distribution width	approximately 445,000 European ancestry individuals		5q23.3		LINC01184			ENSG00000245937			rs3749748-?	rs3749748	0	3749748	intron_variant	0	NR	1e-300	300				NR [~ 8900000] (imputed)	N	rs6888037_Red cell distribution width	2	Body measurement	Red cell distribution width	1e-300	rs6888037
9	rs6888037	5	127357526	rs17764730	2019-02-08	30595370	Kichaev G	2018-12-27	Am J Hum Genet	www.ncbi.nlm.nih.gov/pubmed/30595370	Leveraging Polygenic Functional Enrichment to Improve GWAS Power.	Lung function (FVC)	approximately 372,000 European ancestry individuals		5q23.3		LINC01184			ENSG00000245937			rs17764730-?	rs17764730	0	17764730	non_coding_transcript_exon_variant	0	NR	2e-11	10.699				NR [~ 8900000] (imputed)	N	rs6888037_Lung function (FVC)	9	Pulmonar function	Lung function (FVC)	2e-11	rs6888037
9	rs6888037	5	127357526	rs17764730	2019-02-08	30595370	Kichaev G	2018-12-27	Am J Hum Genet	www.ncbi.nlm.nih.gov/pubmed/30595370	Leveraging Polygenic Functional Enrichment to Improve GWAS Power.	Waist-hip ratio	approximately 458,000 European ancestry individuals		5q23.3		LINC01184			ENSG00000245937			rs17764730-?	rs17764730	0	17764730	non_coding_transcript_exon_variant	0	NR	2e-13	12.699				NR [~ 8900000] (imputed)	N	rs6888037_Waist-hip ratio	2	Body measurement	Waist-hip ratio	2e-13	rs6888037
9	rs6888037	5	127367998	rs6860245	2019-02-08	30595370	Kichaev G	2018-12-27	Am J Hum Genet	www.ncbi.nlm.nih.gov/pubmed/30595370	Leveraging Polygenic Functional Enrichment to Improve GWAS Power.	Lung function (FEV1/FVC)	approximately 370,000 European ancestry individuals		5q23.3		LINC01184			ENSG00000245937			rs6860245-?	rs6860245	0	6860245	intron_variant	0	NR	4e-11	10.3979				NR [~ 8900000] (imputed)	N	rs6888037_Lung function (FEV1/FVC)	9	Pulmonar function	Lung function (FEV1/FVC)	4e-11	rs6888037
9	rs6888037	5	127418850	rs3812049	2017-08-30	27863252	Astle WJ	2016-11-17	Cell	www.ncbi.nlm.nih.gov/pubmed/27863252	The Allelic Landscape of Human Blood Cell Trait Variation and Links to Common Complex Disease.	Lymphocyte counts	171,643 European ancestry individuals		5q23.3	CTC-228N24.3	LINC01184			ENSG00000245937			rs3812049-G	rs3812049	0	3812049	non_coding_transcript_exon_variant	0	0.741	1e-09	9		0.025152	[0.017-0.033] unit increase	Affymetrix [~ 2500000] (imputed)	N	rs6888037_Lymphocyte counts	3	Other disease/trait	Lymphocyte counts	1e-09	rs6888037
9	rs6888037	5	127418850	rs3812049	2019-03-13	30664634	Rask-Andersen M	2019-01-21	Nat Commun	www.ncbi.nlm.nih.gov/pubmed/30664634	Genome-wide association study of body fat distribution identifies adiposity loci and sex-specific genetic effects.	Body fat distribution (arm fat ratio)	55,006 British ancestry males, 61,132 British ancestry females	112,425 British ancestry males, 133,936 British ancestry females	5q23.3	SLC12A2	LINC01184			ENSG00000245937			rs3812049-C	rs3812049	0	3812049	non_coding_transcript_exon_variant	0	0.257365	6e-18	17.2218	(males)	0.05541	NR unit increase (replication)	Affymetrix [25472837] (imputed)	N	rs6888037_Body fat distribution (arm fat ratio)	2	Body measurement	Body fat distribution (arm fat ratio)	6e-18	rs6888037
9	rs6888037	5	127418850	rs3812049	2019-03-13	30664634	Rask-Andersen M	2019-01-21	Nat Commun	www.ncbi.nlm.nih.gov/pubmed/30664634	Genome-wide association study of body fat distribution identifies adiposity loci and sex-specific genetic effects.	Body fat distribution (leg fat ratio)	55,006 British ancestry males, 61,132 British ancestry females	112,425 British ancestry males, 133,936 British ancestry females	5q23.3	SLC12A2	LINC01184			ENSG00000245937			rs3812049-C	rs3812049	0	3812049	non_coding_transcript_exon_variant	0	0.257365	7e-16	15.1549		0.02197	NR unit decrease (replication)	Affymetrix [25472837] (imputed)	N	rs6888037_Body fat distribution (leg fat ratio)	2	Body measurement	Body fat distribution (leg fat ratio)	7e-16	rs6888037
9	rs6888037	5	127418850	rs3812049	2019-03-13	30664634	Rask-Andersen M	2019-01-21	Nat Commun	www.ncbi.nlm.nih.gov/pubmed/30664634	Genome-wide association study of body fat distribution identifies adiposity loci and sex-specific genetic effects.	Body fat distribution (trunk fat ratio)	55,006 British ancestry males, 61,132 British ancestry females	112,425 British ancestry males, 133,936 British ancestry females	5q23.3	SLC12A2	LINC01184			ENSG00000245937			rs3812049-C	rs3812049	0	3812049	non_coding_transcript_exon_variant	0	0.257365	7e-06	5.1549	(males)	0.01435	NR unit increase (replication)	Affymetrix [25472837] (imputed)	N	rs6888037_Body fat distribution (trunk fat ratio)	2	Body measurement	Body fat distribution (trunk fat ratio)	7e-06	rs6888037
9	rs6888037	5	127433798	rs1112956	2017-11-30	29059683	Michailidou K	2017-10-23	Nature	www.ncbi.nlm.nih.gov/pubmed/29059683	Association analysis identifies 65 new breast cancer risk loci.	Breast cancer	76,192 European ancestry cases, 63,082 European ancestry controls	46,785 European ancestry cases, 42,892 European ancestry controls, 14,068 East Asian ancestry cases, 13,104 East Asian ancestry controls	5q23.3	NR	SLC12A2			ENSG00000064651			rs1112956-G	rs1112956	0	1112956	intron_variant	0	0.7711	9e-06	5.04576	(EA)	0.0328	[0.018-0.047] unit decrease	Illumina [~ 11800000] (imputed)	N	rs6888037_Breast cancer	8	Cancer	Breast cancer	9e-06	rs6888037
9	rs6888037	5	127487603	rs2568928	2019-02-08	30595370	Kichaev G	2018-12-27	Am J Hum Genet	www.ncbi.nlm.nih.gov/pubmed/30595370	Leveraging Polygenic Functional Enrichment to Improve GWAS Power.	Eosinophil counts	approximately 440,000 European ancestry individuals		5q23.3		SLC12A2			ENSG00000064651			rs2568928-?	rs2568928	0	2568928	intron_variant	0	NR	1e-09	9				NR [~ 8900000] (imputed)	N	rs6888037_Eosinophil counts	3	Other disease/trait	Eosinophil counts	1e-09	rs6888037
9	rs6888037	5	127487603	rs2568928	2019-02-08	30595370	Kichaev G	2018-12-27	Am J Hum Genet	www.ncbi.nlm.nih.gov/pubmed/30595370	Leveraging Polygenic Functional Enrichment to Improve GWAS Power.	Heel bone mineral density	approximately 446,000 European ancestry individuals		5q23.3		SLC12A2			ENSG00000064651			rs2568928-?	rs2568928	0	2568928	intron_variant	0	NR	4e-08	7.39794				NR [~ 8900000] (imputed)	N	rs6888037_Heel bone mineral density	2	Body measurement	Heel bone mineral density	4e-08	rs6888037
9	rs6888037	5	127524018	rs3101725	2019-02-26	30566020	Fukaya E	2018-12-01	Circulation	www.ncbi.nlm.nih.gov/pubmed/30566020	Clinical and Genetic Determinants of Varicose Veins.	Varicose veins	9,577 British ancestry cases, 327,959 British ancestry controls		5q23.3	NR	SLC12A2			ENSG00000064651			rs3101725-C	rs3101725	0	3101725	3_prime_UTR_variant	0	0.76	9e-18	17.0458		0.143	[0.11-0.18] unit decrease	Affymetrix [10972371] (imputed)	N	rs6888037_Varicose veins	3	Other disease/trait	Varicose veins	9e-18	rs6888037
9	rs42916	5	127560659	rs42916	2019-01-28	30598549	Morris JA	2018-12-31	Nat Genet	www.ncbi.nlm.nih.gov/pubmed/30598549	An atlas of genetic influences on osteoporosis in humans and mice.	Heel bone mineral density	426,824 British ancestry individuals		5q23.3	FBN2	SLC12A2 - FBN2	ENSG00000064651	ENSG00000138829		35279	32942	rs42916-C	rs42916	0	42916	intergenic_variant	1	0.256968	1e-27	27		0.023594	[0.019-0.028] unit decrease	NR [13737936] (imputed)	N	rs42916_Heel bone mineral density	2	Body measurement	Heel bone mineral density	1e-27	rs42916
9	rs42916	5	127562880	rs36715	2017-11-30	29059683	Michailidou K	2017-10-23	Nature	www.ncbi.nlm.nih.gov/pubmed/29059683	Association analysis identifies 65 new breast cancer risk loci.	Breast cancer	76,192 European ancestry cases, 63,082 European ancestry controls	46,785 European ancestry cases, 42,892 European ancestry controls, 14,068 East Asian ancestry cases, 13,104 East Asian ancestry controls	5q23.3	NR	SLC12A2 - FBN2	ENSG00000064651	ENSG00000138829		37500	30721	rs36715-A	rs36715	0	36715	intergenic_variant	1	0.7576	4e-06	5.39794	(EA)	0.0339	[0.019-0.048] unit decrease	Illumina [~ 11800000] (imputed)	N	rs42916_Breast cancer	8	Cancer	Breast cancer	4e-06	rs42916
11	rs1493202	8	71593198	rs12681420	2016-12-13	27005419	Borne Y	2016-03-22	Hum Mol Genet	www.ncbi.nlm.nih.gov/pubmed/27005419	Genome wide association study identifies two loci associated with cadmium in erythrocytes among never-smokers.	Erythrocyte cadmium concentration in never smokers	1,728 individuals		8q13.3	XKR9, LACTB2, TRAM1	XKR9, AC015687.1			ENSG00000221947, ENSG00000285579			rs12681420-G	rs12681420	0	12681420	5_prime_UTR_variant	0	0.4617	3e-11	10.5229		0.11	[NR] unit decrease	Illumina [658884]	N	rs1493202_Erythrocyte cadmium concentration in never smokers	3	Other disease/trait	Erythrocyte cadmium concentration in never smokers	3e-11	rs1493202
11	rs1493202	8	71866280	rs2639935	2019-02-08	30595370	Kichaev G	2018-12-27	Am J Hum Genet	www.ncbi.nlm.nih.gov/pubmed/30595370	Leveraging Polygenic Functional Enrichment to Improve GWAS Power.	Lung function (FEV1/FVC)	approximately 370,000 European ancestry individuals		8q13.3		AC015687.1			ENSG00000285579			rs2639935-?	rs2639935	0	2639935	intron_variant	0	NR	3e-08	7.52288				NR [~ 8900000] (imputed)	N	rs1493202_Lung function (FEV1/FVC)	9	Pulmonar function	Lung function (FEV1/FVC)	3e-08	rs1493202
13	rs10762631	10	75952670	rs12220238	2016-06-28	26293465	Durda P	2015-08-20	Arterioscler Thromb Vasc Biol	www.ncbi.nlm.nih.gov/pubmed/26293465	Plasma Levels of Soluble Interleukin-2 Receptor Ī±: Associations With Clinical Cardiovascular Events and Genome-Wide Association Scan.	Soluble interleukin-2 receptor subunit alpha	2,964 European ancestry individuals, 683 African American individuals	4,464 European ancestry individuals	10q22.2	ADK	ADK			ENSG00000156110			rs12220238-?	rs12220238	0	12220238	intron_variant	0		8e-06	5.09691	(AA)			Illumina [2200000] (imputed)	N	rs10762631_Soluble interleukin-2 receptor subunit alpha	3	Other disease/trait	Soluble interleukin-2 receptor subunit alpha	8e-06	rs10762631
13	rs10762631	10	76363107	rs10824211	2019-02-06	30595370	Kichaev G	2018-12-27	Am J Hum Genet	www.ncbi.nlm.nih.gov/pubmed/30595370	Leveraging Polygenic Functional Enrichment to Improve GWAS Power.	Body mass index	approximately 458,000 European ancestry individuals		10q22.2		ADK			ENSG00000156110			rs10824211-?	rs10824211	0	10824211	intron_variant	0	NR	3e-12	11.5229				NR [~ 8900000] (imputed)	N	rs10762631_Body mass index	2	Body measurement	Body mass index	3e-12	rs10762631
14	rs6483965	11	10261269	rs7124401	2019-02-08	30595370	Kichaev G	2018-12-27	Am J Hum Genet	www.ncbi.nlm.nih.gov/pubmed/30595370	Leveraging Polygenic Functional Enrichment to Improve GWAS Power.	Hair color	approximately 452,000 European ancestry individuals		11p15.4		SBF2			ENSG00000133812			rs7124401-?	rs7124401	0	7124401	intron_variant	0	NR	3e-11	10.5229				NR [~ 8900000] (imputed)	N	rs6483965_Hair color	3	Other disease/trait	Hair color	3e-11	rs6483965
14	rs6483965	11	10320608	rs12419064	2019-02-08	30595370	Kichaev G	2018-12-27	Am J Hum Genet	www.ncbi.nlm.nih.gov/pubmed/30595370	Leveraging Polygenic Functional Enrichment to Improve GWAS Power.	Waist-hip ratio	approximately 458,000 European ancestry individuals		11p15.4		SBF2 - AC080023.1	ENSG00000133812	ENSG00000254554		4854	3596	rs12419064-?	rs12419064	0	12419064	regulatory_region_variant	1	NR	2e-17	16.699				NR [~ 8900000] (imputed)	N	rs6483965_Waist-hip ratio	2	Body measurement	Waist-hip ratio	2e-17	rs6483965
14	rs6483965	11	10342711	rs1562782	2017-04-01	27659466	van der Harst P	2016-09-27	J Am Coll Cardiol	www.ncbi.nlm.nih.gov/pubmed/27659466	52 Genetic Loci Influencing MyocardialĀ Mass.	QRS complex (Cornell)	up to 58,172 European ancestry individuals, up to 690 Orcadian (founder/genetic isolate) individuals	13,263 European ancestry individuals, 3,603 African American individuals, 4,619 Indian ancestry individuals	11p15.4	NR	AMPD3			ENSG00000133805			rs1562782-?	rs1562782	0	1562782	intron_variant	0	NR	2e-07	6.69897	(EA)			Affymetrix, Illumina, Perlegen [2766983] (imputed)	N	rs6483965_QRS complex (Cornell)	4	Cardiovascular disease	QRS complex (Cornell)	2e-07	rs6483965
14	rs6483965	11	10365044	rs2923097	2019-02-08	30593698	Hubel C	2018-12-28	Am J Med Genet B Neuropsychiatr Genet	www.ncbi.nlm.nih.gov/pubmed/30593698	Genomics of body fat percentage may contribute to sex bias in anorexia nervosa.	Fat-free mass	70,700 European ancestry female individuals, 85,261 European ancestry male individuals		11p15.4	NR	AMPD3			ENSG00000133805			rs2923097-?	rs2923097	0	2923097	intron_variant	0	NR	3e-11	10.5229		0.14918	[0.11-0.19] unit decrease	Affymetrix [7794483] (imputed)	N	rs6483965_Fat-free mass	2	Body measurement	Fat-free mass	3e-11	rs6483965
14	rs6483965	11	10368119	rs2957692	2013-05-09	23381795	Verweij N	2013-02-04	Hypertension	www.ncbi.nlm.nih.gov/pubmed/23381795	Genome-wide association study on plasma levels of midregional-proadrenomedullin and C-terminal-pro-endothelin-1.	Circulating vasoactive peptide levels	3,444 European ancestry individuals	3,230 European ancestry individuals	11p15.4	ADM	AMPD3			ENSG00000133805			rs2957692-G	rs2957692	0	2957692	intron_variant	0	0.40	1e-12	12	(ADM)	0.015	[0.011-0.019] nmol/l decrease	Illumina [2269099] (imputed)	N	rs6483965_Circulating vasoactive peptide levels	4	Cardiovascular disease	Circulating vasoactive peptide levels	1e-12	rs6483965
18	rs4767235	12	114610511	rs759928	2018-12-03	30348214	Zhang Q	2018-10-22	Genome Med	www.ncbi.nlm.nih.gov/pubmed/30348214	Genotype effects contribute to variation in longitudinal methylome patterns in older people.	DNA methylation variation (age effect)	Up to 954 individuals		12q24.21	NR	AC010183.2 - LINC02459	ENSG00000257997	ENSG00000257476		59217	66264	rs759928-?	rs759928	0	759928	intergenic_variant	1	NR	9e-09	8.04576				Illumina [7760689] (imputed)	N	rs4767235_DNA methylation variation (age effect)	3	Other disease/trait	DNA methylation variation (age effect)	9e-09	rs4767235
25	rs2830827	21	28696476	rs239713	2010-11-23	20932310	Han MR	2010-10-08	BMC Neurol	www.ncbi.nlm.nih.gov/pubmed/20932310	Genome-wide association reveals genetic effects on human AĪ²42 and Ļ„ protein levels in cerebrospinal fluids: a case control study.	Cerebrospinal fluid AB1-42 levels	172 European ancestry Alzheimers disease cases, 109 European ancestry mild cognitive impairment cases, 109 European ancestry controls NA 21q21.3 intergenic GPX1P2 - AP001605.1 ENSG00000215326 ENSG00000231236 180208 34728 rs239713-T rs239713 0 239713 intergenic_variant 1 NR 5E-7 6.301029995663981 (AD) Illumina [498205] N 26 rs2267372 22 38537112 rs2005974 2019-04-03 30429480 Duffy DL 2018-11-14 Nat Commun www.ncbi.nlm.nih.gov/pubmed/30429480 Novel pleiotropic risk loci for melanoma and nevus density implicate multiple biological pathways. Nevus count or cutaneous melanoma 52,506 European ancestry individuals, 12,874 European ancestry cases, 23,203 European ancestry controls NA 22q13.1 NR AL022322.2, PLA2G6 ENSG00000279080, ENSG00000184381 rs2005974-? rs2005974 0 2005974 non_coding_transcript_exon_variant 0 NR 3E-23 22.522878745280337 Affymetrix, Illumina [7850345] (imputed) N 26 rs5756947 22 38544298 rs2284063 2009-07-13 19578365 Falchi M 2009-07-05 Nat Genet www.ncbi.nlm.nih.gov/pubmed/19578365 Genome-wide association study identifies variants at 9p21 and 22q13 associated with development of cutaneous nevi. Cutaneous nevi 1,524 European ancestry twins 4,107 European ancestry individuals, 3,131 European ancestry cases, 4,276 European ancestry controls 22q13.1 PLA2G6 PLA2G6, AL022322.2 ENSG00000184381, ENSG00000279080 rs2284063-G rs2284063 0 2284063 non_coding_transcript_exon_variant 0 0.35 3E-8 7.522878745280337 0.08 [-0.002-0.16] log nevus count decrease Illumina [297108] N 26 rs5756947 22 38544298 rs2284063 2009-07-16 19578364 Bishop DT 2009-07-05 Nat Genet www.ncbi.nlm.nih.gov/pubmed/19578364 Genome-wide association study identifies three loci associated with melanoma risk. Melanoma 1,539 European ancestry cases, 3,917 European ancestry controls 2,312 European ancestry cases, 1,867 European ancestry controls 22q13.1 intergenic PLA2G6, AL022322.2 ENSG00000184381, ENSG00000279080 rs2284063-? rs2284063 0 2284063 non_coding_transcript_exon_variant 0 0.37 2E-9 8.698970004336019 1.2 [1.14-1.28] Illumina [~ 317000] N 26 rs5756947 22 38544298 rs2284063 2017-06-06 28212542 Ransohoff KJ 2017-02-09 Oncotarget www.ncbi.nlm.nih.gov/pubmed/28212542 Two-stage genome-wide association study identifies a novel susceptibility locus associated with melanoma. Melanoma 4,842 European ancestry cases, 286,565 European ancestry controls 1,804 European ancestry cases, 1,026 European ancestry controls 22q13.1 PLA2G6 PLA2G6, AL022322.2 ENSG00000184381, ENSG00000279080 rs2284063-? rs2284063 0 2284063 non_coding_transcript_exon_variant 0 0.64 2E-9 8.698970004336019 1.2048193 [NR] Illumina [at least 560000] (imputed) N 26 rs5756947 22 38545619 rs6001027 2011-12-10 21983787 Barrett JH 2011-10-09 Nat Genet www.ncbi.nlm.nih.gov/pubmed/21983787 Genome-wide association study identifies three new melanoma susceptibility loci. Melanoma 2,804 European ancestry cases, 7,618 European ancestry controls 5,551 European ancestry cases, 7,449 European ancestry controls 22q13.1 PLA2G6 AL022322.2, PLA2G6 ENSG00000279080, ENSG00000184381 rs6001027-? rs6001027 0 6001027 non_coding_transcript_exon_variant 0 0.65 2E-6 5.698970004336019 1.18 [1.09-1.27] Illumina [594997] N 26 rs9622726 22 38546033 rs5756931 2012-01-25 20686565 Teslovich TM 2010-08-05 Nature www.ncbi.nlm.nih.gov/pubmed/20686565 Biological, clinical and population relevance of 95 loci for blood lipids. Triglycerides 96,598 European ancestry individuals NA 22q13.1 PLA2G6 AL022322.2, PLA2G6 ENSG00000279080, ENSG00000184381 rs5756931-C rs5756931 0 5756931 non_coding_transcript_exon_variant 0 0.4 4E-8 7.3979400086720375 1.54 [0.8-2.28] mg/dL decrease Affymetrix, Illumina, Perlegen [~ 2600000] (imputed) N 26 rs9622726 22 38546033 rs5756931 2014-05-12 24097068 Willer CJ 2013-10-06 Nat Genet www.ncbi.nlm.nih.gov/pubmed/24097068 Discovery and refinement of loci associated with lipid levels. Triglycerides 94,595 European ancestry individuals 93,982 European ancestry individuals 22q13.1 PLA2G6 AL022322.2, PLA2G6 ENSG00000279080, ENSG00000184381 rs5756931-C rs5756931 0 5756931 non_coding_transcript_exon_variant 0 0.40 3E-8 7.522878745280337 0.02 [NR] mg/dL decrease NR [NR] (imputed) N 26 rs9622726 22 38546033 rs5756931 2019-02-14 29507422 Hoffmann TJ 2018-03-05 Nat Genet www.ncbi.nlm.nih.gov/pubmed/29507422 A large electronic-health-record-based genome-wide study of serum lipids. High density lipoprotein cholesterol levels 76,627 European ancestry individuals, 7,795 Hispanic individuals, 6,855 East Asian ancestry individuals, 2,958 African American individuals, 439 South Asian ancestry individuals NA 22q13.1 NR AL022322.2, PLA2G6 ENSG00000279080, ENSG00000184381 rs5756931-T rs5756931 0 5756931 non_coding_transcript_exon_variant 0 0.625 3E-6 5.522878745280337 (EA) 0.019 unit decrease Affymetrix [at least 7091467] (imputed) N 26 rs9622726 22 38546033 rs5756931 2019-02-14 29507422 Hoffmann TJ 2018-03-05 Nat Genet www.ncbi.nlm.nih.gov/pubmed/29507422 A large electronic-health-record-based genome-wide study of serum lipids. High density lipoprotein cholesterol levels 76,627 European ancestry individuals, 7,795 Hispanic individuals, 6,855 East Asian ancestry individuals, 2,958 African American individuals, 439 South Asian ancestry individuals NA 22q13.1 NR AL022322.2, PLA2G6 ENSG00000279080, ENSG00000184381 rs5756931-T rs5756931 0 5756931 non_coding_transcript_exon_variant 0 NR 3E-6 5.522878745280337 0.017 unit decrease Affymetrix [at least 7091467] (imputed) N 26 rs9622726 22 38546033 rs5756931 2019-02-14 29507422 Hoffmann TJ 2018-03-05 Nat Genet www.ncbi.nlm.nih.gov/pubmed/29507422 A large electronic-health-record-based genome-wide study of serum lipids. Triglycerides 76,627 European ancestry individuals, 7,795 Hispanic individuals, 6,855 East Asian ancestry individuals, 2,958 African American individuals, 439 South Asian ancestry individuals NA 22q13.1 NR AL022322.2, PLA2G6 ENSG00000279080, ENSG00000184381 rs5756931-T rs5756931 0 5756931 non_coding_transcript_exon_variant 0 0.625 1E-9 9.0 (EA) 0.027 unit increase Affymetrix [at least 7091467] (imputed) N 26 rs9622726 22 38546033 rs5756931 2019-02-14 29507422 Hoffmann TJ 2018-03-05 Nat Genet www.ncbi.nlm.nih.gov/pubmed/29507422 A large electronic-health-record-based genome-wide study of serum lipids. Triglycerides 76,627 European ancestry individuals, 7,795 Hispanic individuals, 6,855 East Asian ancestry individuals, 2,958 African American individuals, 439 South Asian ancestry individuals NA 22q13.1 NR AL022322.2, PLA2G6 ENSG00000279080, ENSG00000184381 rs5756931-T rs5756931 0 5756931 non_coding_transcript_exon_variant 0 NR 3E-10 9.522878745280337 0.025 unit increase Affymetrix [at least 7091467] (imputed) N 26 rs2267372 22 38563471 rs132985 2019-04-03 30429480 Duffy DL 2018-11-14 Nat Commun www.ncbi.nlm.nih.gov/pubmed/30429480 Novel pleiotropic risk loci for melanoma and nevus density implicate multiple biological pathways. Nevus count 52,506 European ancestry individuals NA 22q13.1 PLA2G6 PLA2G6 ENSG00000184381 rs132985-? rs132985 0 132985 intron_variant 0 NR 3E-18 17.522878745280337 (Han & Eskin random effects) Affymetrix, Illumina [up to 31337615] (imputed) N 26 rs2267372 22 38563471 rs132985 2019-04-03 30429480 Duffy DL 2018-11-14 Nat Commun www.ncbi.nlm.nih.gov/pubmed/30429480 Novel pleiotropic risk loci for melanoma and nevus density implicate multiple biological pathways. Nevus count or cutaneous melanoma 52,506 European ancestry individuals, 12,874 European ancestry cases, 23,203 European ancestry controls NA 22q13.1 PLA2G6 PLA2G6 ENSG00000184381 rs132985-? rs132985 0 132985 intron_variant 0 NR 2E-28 27.69897000433602 Affymetrix, Illumina [7850345] (imputed) N 26 rs5756947 22 38568833 rs738321 2017-11-30 29059683 Michailidou K 2017-10-23 Nature www.ncbi.nlm.nih.gov/pubmed/29059683 Association analysis identifies 65 new breast cancer risk loci. Breast cancer 76,192 European ancestry cases, 63,082 European ancestry controls 46,785 European ancestry cases, 42,892 European ancestry controls, 14,068 East Asian ancestry cases, 13,104 East Asian ancestry controls 22q13.1 PLA2G6 PLA2G6 ENSG00000184381 rs738321-C rs738321 0 738321 intron_variant 0 0.62 1E-13 13.0 (EA) 1.0526316 [1.03-1.08] (Oncoarray) Illumina [~ 11800000] (imputed) N 26 rs2267372 22 38569006 rs738322 2011-05-11 21478494 Nan H 2011-04-09 Hum Mol Genet www.ncbi.nlm.nih.gov/pubmed/21478494 Genome-wide association study identifies nidogen 1 (NID1) as a susceptibility locus to cutaneous nevi and melanoma risk. Cutaneous nevi 9,136 European ancestry individuals 3,581 European ancestry individuals 22q13.1 PLA2G6 PLA2G6 ENSG00000184381 rs738322-G rs738322 0 738322 intron_variant 0 0.46 1E-6 6.0 0.06 [0.04-0.08] unit decrease Affymetrix, Illumina [2318094] (imputed) N 26 rs5756947 22 38570313 rs4820318 2017-11-30 29059683 Michailidou K 2017-10-23 Nature www.ncbi.nlm.nih.gov/pubmed/29059683 Association analysis identifies 65 new breast cancer risk loci. Breast cancer 76,192 European ancestry cases, 63,082 European ancestry controls 46,785 European ancestry cases, 42,892 European ancestry controls, 14,068 East Asian ancestry cases, 13,104 East Asian ancestry controls 22q13.1 NR PLA2G6 ENSG00000184381 rs4820318-A rs4820318 0 4820318 intron_variant 0 0.3753 1E-13 13.0 (EA) 0.0475 [0.035-0.06] unit decrease Illumina [~ 11800000] (imputed) N 26 rs5756947 22 38576826 rs2267370 2019-02-08 30595370 Kichaev G 2018-12-27 Am J Hum Genet www.ncbi.nlm.nih.gov/pubmed/30595370 Leveraging Polygenic Functional Enrichment to Improve GWAS Power. Red cell distribution width approximately 445,000 European ancestry individuals NA 22q13.1 PLA2G6 ENSG00000184381 rs2267370-? rs2267370 0 2267370 intron_variant 0 NR 6E-9 8.221848749616356 NR [~ 8900000] (imputed) N 26 rs2267372 22 38577515 rs2277844 2017-02-25 27286809 Ligthart S 2016-06-10 BMC Genomics www.ncbi.nlm.nih.gov/pubmed/27286809 Bivariate genome-wide association study identifies novel pleiotropic loci for lipids and inflammation. C-reactive protein levels or triglyceride levels (pleiotropy) 65,000 individuals (C-reactive protein), 96,598 individuals (triglycerides) NA 22q13.1 PLA2G6 PLA2G6 ENSG00000184381 rs2277844-A rs2277844 0 2277844 intron_variant 0 NR 9E-10 9.045757490560675 NR [25015711] (imputed) N 26 rs2267372 22 38594668 rs2899297 2018-11-26 30275531 Klarin D 2018-10-01 Nat Genet www.ncbi.nlm.nih.gov/pubmed/30275531 Genetics of blood lipids among ~300,000 multi-ethnic participants of the Million Veteran Program. HDL cholesterol 215,551 European ancestry individuals, 57,332 African American individuals, 24,743 Hispanic individuals Up to 319,677 individuals 22q13.1 MAFF PLA2G6 ENSG00000184381 rs2899297-A rs2899297 0 2899297 intron_variant 0 0.5479 1E-16 16.0 0.0225 [0.017-0.028] mgā€‰dlā’1 decrease Affymetrix [up to 31400000] (imputed) N 26 rs2267372 22 38595411 rs3761445 2016-12-08 26833246 Lu Y 2016-02-01 Nat Commun www.ncbi.nlm.nih.gov/pubmed/26833246 New loci for body fat percentage reveal link between adiposity and cardiometabolic disease risk. Body fat percentage Up to 31,457 European ancestry men, up to 35,030 European ancestry women, up to 8,259 Indian Asian ancestry men, up to 1,030 Indian Asian ancestry women, 973 Korean ancestry men, 1,360 Korean ancestry women, 154 African American men, 262 African American women Up to 12,480 European ancestry men, up to 10,055 European ancestry women, 315 Jamaican ancestry men, 774 Jamaican ancestry women 22q13.1 PICK1, PLA2G6 PLA2G6 ENSG00000184381 rs3761445-G rs3761445 0 3761445 intron_variant 0 0.4 1E-6 6.0 (European) 0.024 [0.014-0.034] body fat % increase Affymetrix, Illumina, Perlegen [at least 1958375] (imputed) N 26 rs2267372 22 38595411 rs3761445 2016-12-08 26833246 Lu Y 2016-02-01 Nat Commun www.ncbi.nlm.nih.gov/pubmed/26833246 New loci for body fat percentage reveal link between adiposity and cardiometabolic disease risk. Body fat percentage Up to 31,457 European ancestry men, up to 35,030 European ancestry women, up to 8,259 Indian Asian ancestry men, up to 1,030 Indian Asian ancestry women, 973 Korean ancestry men, 1,360 Korean ancestry women, 154 African American men, 262 African American women Up to 12,480 European ancestry men, up to 10,055 European ancestry women, 315 Jamaican ancestry men, 774 Jamaican ancestry women 22q13.1 PICK1, PLA2G6 PLA2G6 ENSG00000184381 rs3761445-G rs3761445 0 3761445 intron_variant 0 0.4 9E-8 7.045757490560675 (European men) 0.037 [0.023-0.051] body fat % increase Affymetrix, Illumina, Perlegen [at least 1958375] (imputed) N 26 rs2267372 22 38595411 rs3761445 2016-12-08 26833246 Lu Y 2016-02-01 Nat Commun www.ncbi.nlm.nih.gov/pubmed/26833246 New loci for body fat percentage reveal link between adiposity and cardiometabolic disease risk. Body fat percentage Up to 31,457 European ancestry men, up to 35,030 European ancestry women, up to 8,259 Indian Asian ancestry men, up to 1,030 Indian Asian ancestry women, 973 Korean ancestry men, 1,360 Korean ancestry women, 154 African American men, 262 African American women Up to 12,480 European ancestry men, up to 10,055 European ancestry women, 315 Jamaican ancestry men, 774 Jamaican ancestry women 22q13.1 PLA2G6, PICK1 PLA2G6 ENSG00000184381 rs3761445-G rs3761445 0 3761445 intron_variant 0 0.41 2E-7 6.698970004336019 0.024 [0.014-0.034] body fat % increase Affymetrix, Illumina, Perlegen [at least 1958375] (imputed) N 26 rs2267372 22 38595411 rs3761445 2016-12-08 26833246 Lu Y 2016-02-01 Nat Commun www.ncbi.nlm.nih.gov/pubmed/26833246 New loci for body fat percentage reveal link between adiposity and cardiometabolic disease risk. Body fat percentage Up to 31,457 European ancestry men, up to 35,030 European ancestry women, up to 8,259 Indian Asian ancestry men, up to 1,030 Indian Asian ancestry women, 973 Korean ancestry men, 1,360 Korean ancestry women, 154 African American men, 262 African American women Up to 12,480 European ancestry men, up to 10,055 European ancestry women, 315 Jamaican ancestry men, 774 Jamaican ancestry women 22q13.1 PLA2G6, PICK1 PLA2G6 ENSG00000184381 rs3761445-G rs3761445 0 3761445 intron_variant 0 0.41 3E-9 8.522878745280337 (men) 0.037 [0.025-0.049] body fat % increase Affymetrix, Illumina, Perlegen [at least 1958375] (imputed) N 26 rs2267372 22 38595411 rs3761445 2017-06-26 28334899 Spracklen CN 2017-02-21 Hum Mol Genet www.ncbi.nlm.nih.gov/pubmed/28334899 Association analyses of East Asian individuals and trans-ancestry analyses with European individuals reveal new loci associated with cholesterol and triglyceride levels. Triglyceride levels 28,183 East Asian ancestry individuals, 177,861 European ancestry individuals 10,857 Chinese ancestry individuals 22q13.1 PLA2G6 PLA2G6 ENSG00000184381 rs3761445-A rs3761445 0 3761445 intron_variant 0 0.615 3E-12 11.522878745280337 (Trans-ethnic initial) 0.0232 [0.017-0.03] unit increase (EA Beta values) Affymetrix, Illumina [up to 1900000] (imputed) N 26 rs2267372 22 38599364 rs4821764 2019-02-08 30593698 Hubel C 2018-12-28 Am J Med Genet B Neuropsychiatr Genet www.ncbi.nlm.nih.gov/pubmed/30593698 Genomics of body fat percentage may contribute to sex bias in anorexia nervosa. Body fat percentage 70,700 European ancestry female individuals, 85,261 European ancestry male individuals NA 22q13.1 NR PLA2G6, MAFF ENSG00000184381, ENSG00000185022 rs4821764-? rs4821764 0 4821764 non_coding_transcript_exon_variant 0 NR 2E-12 11.698970004336019 0.15033 [0.11-0.19] unit decrease Affymetrix [7794483] (imputed) N 26 rs2267372 22 38599364 rs4821764 2019-02-08 30593698 Hubel C 2018-12-28 Am J Med Genet B Neuropsychiatr Genet www.ncbi.nlm.nih.gov/pubmed/30593698 Genomics of body fat percentage may contribute to sex bias in anorexia nervosa. Body fat percentage 70,700 European ancestry female individuals, 85,261 European ancestry male individuals NA 22q13.1 NR PLA2G6, MAFF ENSG00000184381, ENSG00000185022 rs4821764-? rs4821764 0 4821764 non_coding_transcript_exon_variant 0 NR 8E-9 8.096910013008056 (male) 0.15173 [0.1-0.2] unit decrease Affymetrix [7794483] (imputed) N 26 rs2267372 22 38602140 rs11914181 2019-02-08 30595370 Kichaev G 2018-12-27 Am J Hum Genet www.ncbi.nlm.nih.gov/pubmed/30595370 Leveraging Polygenic Functional Enrichment to Improve GWAS Power. Red blood cell count approximately 445,000 European ancestry individuals NA 22q13.1 MAFF ENSG00000185022 rs11914181-? rs11914181 0 11914181 intron_variant 0 NR 2E-13 12.698970004336019 NR [~ 8900000] (imputed) N																								rs2830827_Cerebrospinal fluid AB1-42 levels	3	Other disease/trait	Cerebrospinal fluid AB1-42 levels		rs2830827
